# Multi-Ancestry Transcriptome-wide Association Studies Uncover New Insights into Breast Cancer Genetics and Biology

## Abstract

Genome-wide association studies (GWAS) have identified over 200 genetic risk loci for breast cancer, yet the target genes in these loci remain largely unknown. To address this knowledge gap, we conducted a series of multi-ancestry transcriptome-wide association studies (TWAS) to discover potential breast cancer susceptibility genes. We developed and validated ancestry-specific genetic models to predict levels of gene expression, alternative splicing, and 3’ UTR alternative polyadenylation, using genomic and transcriptomic data from normal breast tissue samples of 652 females of African, Asian, or European ancestry. These models were then applied to GWAS data of 178,534 breast cancer cases and 248,300 controls from these ancestry groups for association analyses. We identified 290 genes associated with breast cancer risk, including 103 previously unreported in TWAS and 46 located at least 500Kb away from any previously identified risk variants. Among them, 39 genes exhibited distinct associations with breast cancer risk by estrogen receptor status. The identified genes were enriched in pathways related to homologous recombination, apoptosis, p53, PI3K/AKT/mTOR, estrogen, and IL-2/STAT5 signaling. Single-cell RNA sequencing and *in vitro* experiment data provided additional functional evidence for 169 genes. Our study uncovered large numbers of candidate breast cancer susceptibility genes and contributed valuable insights into the genetics and biology of this common cancer.

## Supplementary Tables for "Multi-Ancestry Transcriptome-wide Association Studies Uncover New Insights into Breast Cancer Genetics and Biology"

### Sheet: Table S1 Summary
Table S1. Summary of GWAS data, RNA-Seq data, and genetic models built to predict levels of gene expressions, alternative splicing (AS), and alternative polyadenylation (APA).
Ancestry	GWAS data1			Normal Tissues		No of Predictable Genes (R2>0.01)	No of Predictable levels (R2>0.01)
	No of Cases	No of Controls	Total No	Study	Sample Size		Expression	AS2	APA2
AFR	18034	22104	40138	Komen	150	14029	8452	19,055 (7,970)	4,204 (3,229)
ASN	27116	112407	139523	ABCC	156	17176	11075	29,591 (9,518)	7,688 (5,526)
				Komen	49
EUR	133384	113789	247173	Komen	182	20929	16310	44,529 (11,964)	9,112 (6,457)
				GTEx	115
Total	178534	248300	426834		652	24094	21195	70,541 (13,161)	14,730 (9,499)
1 Only summary statistics data was used in this study.
2 The number of genes are presented in parentheses.

### Sheet: Table S2 Exp Overall
Table S2. Genes associated with overall breast cancer risk at the Bonferroni-corrected significance level using expression models.
Loci	Gene	Gene Type	Z Scores	P Values	PMeta*	PCond*	Previous TWAS Reported	Nearest GWAS Risk Loci	Racial Heterogeneity		Ancestry of Significant
									I2	PHet
1p11.2	CH17-437K3.1	lincRNA	-8.20446	2.31623e-16	2.31623e-16	0.00222592	1	rs11249433	-	-	EUR
1p11.2	SRGAP2C	protein_coding	-8.88/0.05/-0.24	6.6E-19/0.96/0.81	4.19652e-15	0.0031675	1	rs11249433	0.884638	0.000171943	EUR,ASN,AFR
1p11.2	CH17-118O6.6	TEC	-5.86779	4.41654e-09	4.41654e-09		0		-	-	EUR
1p11.2	EMBP1	pseudogene	-7.36/-0.59	1.9e-13/0.56	4.23036e-13	7.36813e-05	1	rs11249433	0.481161	0.165045	EUR,AFR
1p11.2	HIST2H3DP1	pseudogene	12.5354	4.78124e-36	4.78124e-36	0.276221	1	rs11249433	-	-	EUR
1p13.3	GSTM1	protein_coding	-5/-0.26/-0.56	5.8e-07/7.9e-01/5.8e-01	2.20435e-06	3.48518e-09	1	rs5776993	0.320358	0.229612	EUR,ASN,AFR
1p13.3	GSTM2	protein_coding	-4.72607	2.2891e-06	2.2891e-06	0.0132096	1	rs5776993	-	-	EUR
1p34.1	MMACHC	protein_coding	-4.44/-2.71/-	8.9e-06/6.7e-03/-	4.6224e-07	2.15328e-06	0	rs3790585	0.403699	0.195323	EUR,ASN
1q21.1	LINC01719	lincRNA	-4.99834	5.78268e-07	5.78268e-07	0.000314466	0	rs587712509	-	-	EUR
1q21.1	NUDT17	protein_coding	5.99993	1.97398e-09	1.97398e-09	4.58508e-07	1	rs587712509	-	-	EUR
1q22	THBS3	protein_coding	5.85/-/1.23	5.0e-09/-/2.2e-01	6.68559e-08	0.00224544	1	rs4971059	0.847577	0.0104257	EUR,AFR
1q22	RIT1	protein_coding	-4.76/-/-1.09	1.9e-06/-/2.7e-01	1.09741e-06	0.000928973	1	rs2758598	0	0.721165	EUR,AFR
1q22	PMF1	protein_coding	-4.81433	1.47698e-06	1.47698e-06	0.0100432	0	rs2758598	-	-	EUR
1q22	SLC50A1	protein_coding	5.50129	3.77027e-08	3.77027e-08	0.000912503	1	rs4971059	-	-	EUR
1q22	GBA	protein_coding	-4.79325	1.64102e-06	1.64102e-06	0.00010149	1	rs4971059	-	-	EUR
1q22	SEMA4A	protein_coding	5.40991	6.30561e-08	6.30561e-08	0.00572778	1	rs2758598	-	-	EUR
1q22	GBAP1	pseudogene	-5.7/-1.44/-0.71	1.2e-08/1.5e-01/4.8e-01	9.85403e-09	0.000837297	1	rs4971059	0.108442	0.325748	EUR,ASN,AFR
1q22	MSTO2P	pseudogene	-5.6644	1.47536e-08	1.47536e-08	1.93856e-07	0	rs2758598	-	-	EUR
1q32.2	RP11-328D5.4	lincRNA	4.94/1.65/0.95	7.8e-07/9.9e-02/3.4e-01	2.26008e-07		1		0	0.538321	EUR,ASN,AFR
2p23.3	DNAJC27-AS1	antisense	7.14/1.97/1.01	9.1e-13/4.9e-02/3.1e-01	1.39865e-13	4.17416e-06	1	rs6725517	0	0.543237	EUR,ASN,AFR
2p23.3	DNMT3A	protein_coding	-5.42399	5.82848e-08	5.82848e-08	0.00629459	1	rs6725517	-	-	EUR
2q14.2	RALB	protein_coding	-5.09375	3.51058e-07	3.51058e-07	0.00649658	1	rs4849887	-	-	EUR
2q31.1	CYBRD1	protein_coding	-5.12/-/-1.06	3.1e-07/-/2.9e-01	1.73048e-07		1		0	0.942498	EUR,AFR
2q31.1	TLK1	protein_coding	4.46/2.09/-	8.3e-06/3.7e-02/-	1.78352e-06		0		0.290276	0.235223	EUR,ASN
2q32.1	RPL21P32	pseudogene	-/-5.31/0.7	-/1.1e-07/4.8e-01	1.96269e-07		0		0.37897	0.20446	ASN,AFR
2q33.1	CASP8	protein_coding	-7.26/-5.8/-2.49	4.0e-13/6.7e-09/1.3e-02	4.3588e-19	0.00506452	1	rs1830298	0.842979	0.00171458	EUR,ASN,AFR
2q33.1	ALS2CR12	protein_coding	5.98/0.74/1.23	2.2e-09/4.6e-01/2.2e-01	2.43314e-09	3.13429e-05	1	rs1830298	0.127822	0.317729	EUR,ASN,AFR
3p12.1	VGLL3	protein_coding	6.19/1.48/-	5.9e-10/1.4e-01/-	1.94359e-10	3.09727e-20	1	rs13066793	0	0.894448	EUR,ASN
3p21.31	ALS2CL	protein_coding	6.14/1.92/-	8.3e-10/5.5e-02/-	1.31368e-10	0.00151554	0	rs6796502	0	0.772377	EUR,ASN
3p24.1	LRRC3B	protein_coding	-14.18/-/0.01	1.2e-45/-/1.0e+00	2.66682e-42		1		0.934532	9.29601e-05	EUR,AFR
3p24.1	RP11-1024P17.1	sense_overlapping	-6.4016	1.5376e-10	1.5376e-10	0.000124334	0	rs12493607	-	-	EUR
3q12.1	CMSS1	protein_coding	5.69025	1.26852e-08	1.26852e-08	0.513917	1	rs9833888	-	-	EUR
3q23	ZBTB38	protein_coding	7.80684	5.86416e-15	5.86416e-15	0.00305761	1	rs34207738	-	-	EUR
3q25.31	LINC00886	lincRNA	-5.1/-1.72/-0.77	3.3e-07/8.5e-02/4.4e-01	9.61851e-08	0.000578075	1	rs34052812	0	0.561473	EUR,ASN,AFR
3q25.31	PA2G4P4	pseudogene	-5.83/-0.94/0.02	5.7e-09/3.5e-01/9.8e-01	7.10159e-09	1.06943e-05	0	rs34052812	0	0.517974	EUR,ASN,AFR
3q25.31	METTL15P1	pseudogene	-4.5/-2.02/-1	6.7e-06/4.3e-02/3.2e-01	1.05188e-06	6.1968e-11	1	rs34052812	0	0.46278	EUR,ASN,AFR
4p11	OCIAD1	protein_coding	-5.22254	1.76489e-07	1.76489e-07		0		-	-	ASN
4q21.23	SLC25A14P1	pseudogene	-6.82/-2.32/0.55	9.2e-12/2.0e-02/5.8e-01	1.42605e-10	0.00343515	0	rs1721204963	0.819312	0.0039486	EUR,ASN,AFR
4q34.1	GLRA3	protein_coding	-4.98805	6.0991e-07	6.0991e-07	0.00508141	0	rs6828523	-	-	EUR
5p12	RP11-53O19.1	antisense	13.89/8.63/-	7.6e-44/6.2e-18/-	7.61205e-58	2.31204e-29	1	rs10941679	0.902664	0.00134938	EUR,ASN
5p12	HCN1	protein_coding	4.99/-/0.59	6.1e-07/-/5.5e-01	2.05182e-06		0		0.629276	0.100511	EUR,AFR
5p12	MRPS30	protein_coding	15.6625	2.72865e-55	2.72865e-55	1.36534e-07	1	rs10941679	-	-	EUR
5p15.33	CTD-3080P12.3	antisense	5.22452	1.74604e-07	1.74604e-07	1.05024e-05	1	rs3215401	-	-	AFR
5q11.2	CTD-2310F14.1	antisense	15.19/-/1.09	3.9e-52/-/2.8e-01	2.19885e-41	0.687458	1	rs62355902	0.980177	1.22439e-12	EUR,AFR
5q14.1	RN7SL378P	misc_RNA	-5.42/1.59/-	6.0e-08/1.1e-01/-	8.93204e-08	9.25041e-05	0	rs7707921	0.696396	0.0695434	EUR,ASN
5q14.1	ATG10	protein_coding	-6.54/-/0.66	6.2e-11/-/5.1e-01	2.8864e-10	0.0408376	1	rs7707921	0.708585	0.0639626	EUR,AFR
5q14.1	ATG10-IT1	sense_intronic	-6.10532	1.02596e-09	1.02596e-09	2.15622e-05	0	rs7707921	-	-	EUR
5q14.2	RPS23	protein_coding	6.55/0.69/2.03	5.7e-11/4.9e-01/4.2e-02	7.75187e-12	0.0180573	1	rs7707921	0	0.705314	EUR,ASN,AFR
5q14.2	ATP6AP1L	protein_coding	-5.68/-1.55/0.54	1.4e-08/1.2e-01/5.9e-01	6.68615e-08	0.0168175	1	rs7707921	0.653227	0.0559257	EUR,ASN,AFR
5q14.3	RAB5CP2	pseudogene	-4.77914	1.76048e-06	1.76048e-06	0.166562	0	rs10474352	-	-	EUR
5q31.1	AC116366.6	antisense	5.73256	9.89264e-09	9.89264e-09	0.00147872	0	rs2522057	-	-	EUR
5q31.1	P4HA2	protein_coding	4.96988	6.69927e-07	6.69927e-07	1.90156e-05	1	rs2522057	-	-	EUR
5q31.1	SLC22A5	protein_coding	-5.18615	2.1468e-07	2.1468e-07	0.00499156	1	rs2522057	-	-	EUR
5q33.3	LINC02202	lincRNA	5.27/-0.06/-	1.3e-07/9.5e-01/-	1.4639e-07	0.000239347	1	rs1432679	0	0.662049	EUR,ASN
5q33.3	EBF1	protein_coding	7.94877	1.88379e-15	1.88379e-15	4.51355e-09	1	rs1432679	-	-	EUR
6p22.1	RP1-265C24.8	lincRNA	4.76765	1.86386e-06	1.86386e-06		0		-	-	EUR
6p22.1	ZSCAN9	protein_coding	-5.11304	3.17013e-07	3.17013e-07		1		-	-	EUR
6p23	SIRT5	protein_coding	4.83427	1.33637e-06	1.33637e-06	1.33637e-06	1	rs204247	-	-	EUR
6q14.1	RP11-250B2.3	lincRNA	-5.01066	5.42448e-07	5.42448e-07	5.42448e-07	1	rs12207986	-	-	EUR
6q14.1	RP11-250B2.5	lincRNA	-4.85886	1.18067e-06	1.18067e-06	1.18067e-06	1	rs12207986	-	-	EUR
6q22.31	HSF2	protein_coding	-5.26004	1.44027e-07	1.44027e-07	1.44027e-07	1	rs74392007	-	-	EUR
7q11.23	GTF2IRD2	protein_coding	4.73/0.88/1.84	2.2e-06/3.8e-01/6.5e-02	1.19821e-06	3.82266e-05	1	rs1637365	0.333335	0.22313	EUR,ASN,AFR
7q11.23	GTF2IRD2B	protein_coding	-4.97856	6.40595e-07	6.40595e-07	0.00511593	0	rs1637365	-	-	EUR
7q11.23	SPDYE12P	pseudogene	5.34711	8.93685e-08	8.93685e-08	2.19204e-07	1	rs1637365	-	-	EUR
7q21.3	LMTK2	protein_coding	-5.27/-/-1.86	1.4e-07/-/6.3e-02	2.30166e-08	2.81127e-06	0	rs79518236	0	0.929603	EUR,AFR
7q21.3	SGCE	protein_coding	7.01926	2.23039e-12	2.23039e-12	0.00523399	1	rs17268829	-	-	EUR
7q35	OR2A9P	pseudogene	5.76/-/1.72	8.6e-09/-/8.5e-02	1.9075e-09	0.00604053	0	rs720475	0	0.856166	EUR,AFR
8p11.23	RP11-419C23.1	lincRNA	9.55/-/1.95	1.3e-21/-/5.1e-02	3.29252e-22	1.06336e-07	1	rs13365225	0.136539	0.281854	EUR,AFR
8p21.2	STC1	protein_coding	-5.09697	3.45128e-07	3.45128e-07	0.00530013	1	rs144145984	-	-	EUR
8q13.3	XKR9	protein_coding	-3.97/-1.83/-2.15	7.2e-05/6.8e-02/3.2e-02	2.04116e-06		0		0	0.558211	EUR,ASN,AFR
8q24.13	FBXO32	protein_coding	6.05/-/2.35	1.5e-09/-/1.9e-02	1.51123e-10	0.00142478	1	rs17350191	0.0882191	0.294979	EUR,AFR
10p12.31	CASC10	protein_coding	6.69/1.39/-	2.3e-11/1.6e-01/-	3.74552e-10	0.0945096	1	rs7072776	0.864771	0.00654097	EUR,ASN
10p12.31	DNAJC1	protein_coding	6.41061	1.44937e-10	1.44937e-10	0.00058774	0	rs11814448	-	-	EUR
10q26.13	TACC2	protein_coding	5.38/4.22/1.74	7.5e-08/2.5e-05/8.2e-02	2.48633e-12	0.00103309	0	rs45631563	0	0.710105	EUR,ASN,AFR
10q26.13	ATE1-AS1	pseudogene	5.45/-0.64/0.36	5.0e-08/5.3e-01/7.2e-01	5.63908e-08	0.00375545	1	rs45631563	0	0.684681	EUR,ASN,AFR
11p15.5	AP006621.5	lincRNA	6.06/1.89/-0.4	1.4e-09/5.9e-02/6.9e-01	5.91374e-09	0.0007603	1	rs6597981	0.694456	0.0378983	EUR,ASN,AFR
11p15.5	LINC01219	lincRNA	-5.74137	9.39159e-09	9.39159e-09	0.350119	1	rs3817198	-	-	EUR
11p15.5	AP006621.6	lincRNA	6.1393	8.28858e-10	8.28858e-10	0.0480176	1	rs6597981	-	-	EUR
11p15.5	PIDD1	protein_coding	7.35/2.03/0.95	1.9e-13/4.3e-02/3.4e-01	1.50955e-13	0.000786644	1	rs6597981	0.560823	0.102593	EUR,ASN,AFR
11p15.5	TALDO1	protein_coding	-5.94145	2.82506e-09	2.82506e-09	0.00654527	0	rs6597981	-	-	EUR
11p15.5	RPLP2	protein_coding	5.9385	2.87634e-09	2.87634e-09	0.0365695	1	rs6597981	-	-	EUR
11p15.5	AC068580.5	sense_intronic	4.81147	1.49824e-06	1.49824e-06	0.00418482	0	rs3817198	-	-	ASN
11p15.5	CMB9-55F22.1	TEC	6.29/2.11/0.39	3.2e-10/3.5e-02/7.0e-01	3.47206e-10	0.0744769	1	rs6597981	0.581066	0.0919042	EUR,ASN,AFR
11q13.1	MALAT1	lincRNA	6.44147	1.18318e-10	1.18318e-10	0.00256022	0	rs3903072	-	-	EUR
11q13.1	CFL1	protein_coding	-5.44/-0.21/-1.33	5.3e-08/8.3e-01/1.8e-01	2.09119e-08	0.00825773	1	rs3903072	0	0.99623	EUR,ASN,AFR
11q13.1	SNX32	protein_coding	5.11/-0.32/-	3.2e-07/7.5e-01/-	8.11768e-07	0.00738367	1	rs3903072	0.475261	0.167441	EUR,ASN
11q13.1	EFEMP2	protein_coding	6.29819	3.01145e-10	3.01145e-10	0.681981	1	rs3903072	-	-	EUR
11q13.1	OVOL1	protein_coding	-5.2842	1.26253e-07	1.26253e-07	0.0256385	1	rs3903072	-	-	EUR
11q13.1	AP5B1	protein_coding	-6.44769	1.13569e-10	1.13569e-10	0.00639723	1	rs3903072	-	-	EUR
11q23.1	CRYAB	protein_coding	-4.96378	6.9136e-07	6.9136e-07	0.00623576	0	rs11354045	-	-	EUR
11q23.1	PPP2R1B	protein_coding	4.96712	6.79545e-07	6.79545e-07	0.00618851	1	rs11354045	-	-	EUR
12p11.22	RP11-967K21.1	antisense	8.92/-/0.17	4.6e-19/-/8.7e-01	2.33986e-17	0.00177831	1	rs7297051	0.871605	0.00525812	EUR,AFR
12p11.22	RP11-425D17.1	antisense	7.6127	2.68422e-14	2.68422e-14	9.26343e-06	0	rs7297051	-	-	EUR
12q22	NTN4	protein_coding	-11.93/-3.46/-2.76	8.3e-33/5.4e-04/5.8e-03	6.9115e-37	5.02401e-22	1	rs17356907	0	0.634518	EUR,ASN,AFR
13q22.1	KLF5	protein_coding	-4.87831	1.07e-06	1.07e-06	1.01852e-05	0	rs6562760	-	-	EUR
14q24.1	CTD-2566J3.1	antisense	-6.63/2.05/-	3.3e-11/4.1e-02/-	2.65335e-08	0.0113581	1	rs999737	0.94203	3.27645e-05	EUR,ASN
14q24.1	DCAF5	protein_coding	-4.72/-1.86/-	2.4e-06/6.4e-02/-	4.82275e-07	0.00365354	0	rs999737	0	0.542042	EUR,ASN
14q24.1	ARG2	protein_coding	-4.79327	1.64081e-06	1.64081e-06		0		-	-	EUR
14q32.11	CCDC88C	protein_coding	5.04741	4.47851e-07	4.47851e-07	0.00017486	1	rs941764	-	-	EUR
15q24.1	CYP1A1	protein_coding	-3.77/-2.47/-3.59	1.6e-04/1.4e-02/3.3e-04	6.51714e-07	5.2259e-08	1	rs1869959	0.762839	0.0147495	EUR,ASN,AFR
15q24.1	ULK3	protein_coding	-4.80265	1.56577e-06	1.56577e-06	0.00228678	1	rs1869959	-	-	EUR
15q24.2	MAN2C1	protein_coding	-5.01/-3.45/-3.37	5.3e-07/5.5e-04/7.5e-04	2.43282e-11	0.000288122	1	rs8027365	0.481499	0.145346	EUR,ASN,AFR
15q24.2	SNUPN	protein_coding	-5.02/-2.23/-	5.1e-07/2.6e-02/-	2.12426e-07	0.00686972	1	rs8027365	0.695507	0.069952	EUR,ASN
15q26.1	PRC1-AS1	antisense	7.71611	1.19931e-14	1.19931e-14	8.10314e-05	1	rs2290203	-	-	EUR
15q26.1	RCCD1	protein_coding	-8.38/-6.73/-2.1	5.2e-17/1.7e-11/3.6e-02	6.60583e-22	6.76099e-11	1	rs2290203	0.927237	1.07487e-06	EUR,ASN,AFR
15q26.1	HDDC3	protein_coding	5.66667	1.45601e-08	1.45601e-08	5.86394e-08	1	rs2290203	-	-	EUR
16p13.3	ADCY9	protein_coding	5.23/1.65/-	1.7e-07/9.8e-02/-	4.76529e-08	5.86264e-05	0	rs11076805	0	0.604281	EUR,ASN
16p13.3	PAM16	protein_coding	4.92391	8.48313e-07	8.48313e-07	4.43262e-07	0	rs11076805	-	-	EUR
16q12.1	TOX3	protein_coding	-30.4677	6.99094e-204	6.99094e-204	3.78512e-07	1	rs4784227	-	-	EUR
16q12.2	RP11-467J12.4	protein_coding	1.32/7.98/-	1.9e-01/1.4e-15/-	5.82718e-16	0.204371	1	rs4784227	0	0.966435	EUR,ASN
16q22.2	IST1	protein_coding	3.32/4.43/-	8.9e-04/9.3e-06/-	5.94794e-08	0.000118678	0	rs76535198	0.229079	0.254734	EUR,ASN
16q22.2	ZNF19	protein_coding	5.53/0.04/-	3.3e-08/9.7e-01/-	7.50736e-08	2.12441e-07	1	rs76535198	0.378916	0.204479	EUR,ASN
17q21.31	KANSL1-AS1	antisense	-5.62/-/-0.27	1.9e-08/-/7.9e-01	2.7856e-08		1		0	0.354334	EUR,AFR
17q21.31	DND1P1	pseudogene	-6.15/0.72/-	7.8e-10/4.7e-01/-	1.39955e-09	0.00649428	1	rs549494279	0.396061	0.198172	EUR,ASN
17q21.31	RPS26P8	pseudogene	-5.56274	2.65571e-08	2.65571e-08	1.70048e-05	1	rs549494279	-	-	EUR
17q21.31	MAPK8IP1P1	pseudogene	-5.29251	1.2065e-07	1.2065e-07		1		-	-	EUR
17q21.31	RP11-259G18.3	pseudogene	-5.5732	2.50099e-08	2.50099e-08		1		-	-	EUR
17q21.31	MAPK8IP1P2	pseudogene	-6.09913	1.06648e-09	1.06648e-09	0.00562821	1	rs549494279	-	-	EUR
17q21.31	LRRC37A2	protein_coding	-5.65/-1.57/-0.75	1.6e-08/1.2e-01/4.5e-01	5.948e-09		1		0	0.588663	EUR,ASN,AFR
17q21.31	LRRC37A	protein_coding	-5.82/-0.52/-0.34	6.0e-09/6.0e-01/7.3e-01	9.66187e-09		1		0	0.514347	EUR,ASN,AFR
17q21.31	PLEKHM1	protein_coding	-5.32/-/-0.9	1.1e-07/-/3.7e-01	7.15182e-08	2.5531e-07	1	rs549494279	0	0.830722	EUR,AFR
17q21.31	KANSL1	protein_coding	-5.16/-/0.34	2.4e-07/-/7.4e-01	1.47821e-06	0.000599789	1	rs549494279	0.723114	0.057378	EUR,AFR
17q21.31	CRHR1	protein_coding	-5.43467	5.48985e-08	5.48985e-08	3.44985e-05	1	rs549494279	-	-	EUR
17q21.31	MAPT-IT1	sense_intronic	-5.97765	2.26379e-09	2.26379e-09	0.00644774	0	rs549494279	-	-	EUR
17q21.31	RP11-707O23.1	TEC	-6.05805	1.37778e-09	1.37778e-09	0.00662306	1	rs549494279	-	-	EUR
17q21.31	LINC02210	pseudogene	-5.52/-/-0.15	3.4e-08/-/8.8e-01	8.52675e-08	0.000635582	1	rs549494279	0.440028	0.181438	EUR,AFR
17q21.31	LRRC37A4P	pseudogene	6.18/-/0.03	6.5e-10/-/9.8e-01	6.88138e-08	0.00472802	1	rs549494279	0.889632	0.00261176	EUR,AFR
17q21.31	RP11-259G18.1	pseudogene	-5.08531	3.67023e-07	3.67023e-07		1		-	-	EUR
17q21.32	LRRC37A17P	pseudogene	4.79238	1.64815e-06	1.64815e-06		0		-	-	EUR
17q22	STXBP4	protein_coding	9.97/0.81/0.87	2.0e-23/4.2e-01/3.8e-01	1.47754e-14	0.00229518	1	rs2787486	0.952126	8.47817e-10	EUR,ASN,AFR
17q22	HLF	protein_coding	-5.82772	5.61883e-09	5.61883e-09	2.00752e-06	1	rs2787486	-	-	EUR
17q22	RP11-257O5.2	TEC	8.68/-/0.62	4.0e-18/-/5.3e-01	7.44917e-18	0.070818	1	rs2787486	0.388325	0.201033	EUR,AFR
17q25.3	CBX8	protein_coding	6.20084	5.61619e-10	5.61619e-10	0.0770818	1	rs745570	-	-	EUR
18q11.2	RP11-349H17.2	sense_intronic	-4.93242	8.12153e-07	8.12153e-07	0.000858613	1	rs1436904	-	-	EUR
19p13.11	PHF5CP	pseudogene	-4.92198	8.56745e-07	8.56745e-07	0.00050976	0	rs2965183	-	-	EUR
19p13.11	SSBP4	protein_coding	9.64106	5.3632e-22	5.3632e-22	0.627777	1	rs4808801	-	-	EUR
19p13.11	LRRC25	protein_coding	6.06965	1.28188e-09	1.28188e-09	0.00695761	1	rs4808801	-	-	EUR
19p13.11	HAPLN4	protein_coding	5.0518	4.37675e-07	4.37675e-07	0.0948729	1	rs2965183	-	-	EUR
19p13.12	ADGRL1	protein_coding	4.92126	8.59902e-07	8.59902e-07	0.194027	0	rs2594714	-	-	EUR
19q13.31	RP11-15A1.3	lincRNA	6.21/-0.94	5.3E-10/0.35	3.2088e-09	7.30998e-05	1	rs3760982	0.771972	0.0362474	EUR,AFR
19q13.31	KCNN4	protein_coding	7.64367	2.11118e-14	2.11118e-14	0.00314875	1	rs3760982	-	-	EUR
19q13.31	ZNF227	protein_coding	-4.98354	6.24307e-07	6.24307e-07	0.00182544	0	rs3760982	-	-	EUR
19q13.31	ZNF283	protein_coding	-5.39013	7.04076e-08	7.04076e-08	0.00440135	1	rs3760982	-	-	EUR
22q13.1	APOBEC3B	protein_coding	-6.91/-6.3	5.0E-12/2.9E-10	9.05109e-19	0.000911608	1	rs868638441	0.890768	0.00248068	EUR,ASN
22q13.1	TMEM184B	protein_coding	6.13/-0.36	9.1E-10/0.72	4.70688e-07	0.00234689	1	rs738321	0.918465	0.000461603	EUR,AFR
22q13.1	KDELR3	protein_coding	-4.84402	1.27236e-06	1.27236e-06	2.27663e-05	0	rs868638441	-	-	ASN
22q13.2	TEF	protein_coding	-9.2732	1.8064e-20	1.8064e-20	0.0254585	0	rs73161324	-	-	EUR
22q13.31	ATXN10	protein_coding	5.05954	4.20278e-07	4.20278e-07	0.00430784	1	rs28512361	-	-	EUR
* P-value from a meta-analysis of different ancestry, or the original p-value if the gene is only from a single ancestry.

### Sheet: Table S3 Splicing Overall
Table S3. Splicing events associated with overall breast cancer risk at the Bonferroni-corrected significance level using splicing models.
Loci	Gene	Gene Type	Z Scores	P Values	PMeta*	PCond*	Previous TWAS Reported	Nearest GWAS Risk Loci	Racial Heterogeneity		Ancestry of Significant	Alternative Splicing
									I2	PHet
1p11.2	CH17-472G23.4	pseudogene	5.02403	5.05994e-07	5.05994e-07		1		-	-	EUR	chr1:120550276:120557019:ENSG00000275131.2
1p11.2	NBPF8	pseudogene	-6.82874	8.56636e-12	8.56636e-12		1		-	-	EUR	chr1:120449402:120451180:ENSG00000270231.3
1p11.2	NBPF8	pseudogene	5.81775	5.96436e-09	5.96436e-09		1		-	-	EUR	chr1:120451282:120452117:ENSG00000270231.3
1p33	FAAH	protein_coding	-5.0158	5.28138e-07	5.28138e-07	0.000937682	1	rs1707302	-	-	EUR	chr1:46383885:46402091:ENSG00000117480.15
1p36.22	PEX14	protein_coding	5.63/-0.12/-	1.8e-08/9.1e-01/-	1.85038e-08	0.0145999	1	rs616488	0	0.767575	EUR,ASN	chr1:10536297:10599238:ENSG00000142655.12
1p36.22	PEX14	protein_coding	8.06459	7.34839e-16	7.34839e-16	2.95363e-08	1	rs616488	-	-	EUR	chr1:10599366:10618332:ENSG00000142655.12
1p36.22	PEX14	protein_coding	-7.62449	2.45008e-14	2.45008e-14	0.567873	1	rs616488	-	-	EUR	chr1:10495321:10536213:ENSG00000142655.12
1q21.1	ITGA10	protein_coding	-5.60694	2.05929e-08	2.05929e-08	2.93183e-09	0	rs587712509	-	-	EUR	chr1:145895711:145895983:ENSG00000143127.12
1q21.1	NUDT17	protein_coding	5.94146	2.825e-09	2.825e-09	3.63127e-08	1	rs587712509	-	-	EUR	chr1:145845832:145846013:ENSG00000186364.11
1q22	FDPS	protein_coding	6.2/1.29/-	5.5e-10/2.0e-01/-	2.40802e-10	1.20976e-05	1	rs4971059	0	0.837433	EUR,ASN	chr1:155319688:155320409:ENSG00000160752.14
1q22	MUC1	protein_coding	5.85/0.42/0.79	4.9e-09/6.7e-01/4.3e-01	1.4125e-08	0.000283437	1	rs4971059	0.295222	0.241983	EUR,ASN,AFR	chr1:155192274:155192786:ENSG00000185499.16
1q22	SCAMP3	protein_coding	5.54/-/1.2	3.0e-08/-/2.3e-01	1.43785e-08	0.00526241	1	rs4971059	0	0.893145	EUR,AFR	chr1:155260659:155262086:ENSG00000116521.10
1q22	MSTO1	protein_coding	-5.68/-/-0.7	1.4e-08/-/4.9e-01	1.94527e-08	6.24764e-05	1	rs4971059	0.139292	0.281085	EUR,AFR	chr1:155611355:155611549:ENSG00000125459.14
1q22	GON4L	protein_coding	5.35/1.39/0.99	8.8e-08/1.6e-01/3.2e-01	2.62083e-08	0.00011412	0	rs2758598	0	0.750816	EUR,ASN,AFR	chr1:155679512:155777622:ENSG00000116580.18
1q22	YY1AP1	protein_coding	5.35/1.39/0.99	8.8e-08/1.6e-01/3.2e-01	2.62083e-08	0.00011412	1	rs4971059	0	0.750816	EUR,ASN,AFR	chr1:155679512:155777622:ENSG00000163374.19
1q22	MUC1	protein_coding	-5.89/-0.73/-0.83	3.9e-09/4.7e-01/4.0e-01	5.07015e-08	0.0160097	1	rs4971059	0.677094	0.0451902	EUR,ASN,AFR	chr1:155192310:155192786:ENSG00000185499.16
1q22	MUC1	protein_coding	5.89/0.58/0.93	3.8e-09/5.6e-01/3.5e-01	1.32241e-07	0.0231051	1	rs4971059	0.753648	0.0172621	EUR,ASN,AFR	chr1:155192283:155192786:ENSG00000185499.16
1q22	EFNA1	protein_coding	-5.09/0.98/-0.75	3.6e-07/3.3e-01/4.6e-01	3.25455e-07	0.0162561	0	rs4971059	0	0.521752	EUR,ASN,AFR	chr1:155131634:155133730:ENSG00000169242.11
1q22	EFNA1	protein_coding	4.77/-/1.68	1.8e-06/-/9.3e-02	6.04808e-07	0.00057364	0	rs4971059	0	0.407152	EUR,AFR	chr1:155133568:155133730:ENSG00000169242.11
1q22	SCAMP3	protein_coding	6.00448	1.91948e-09	1.91948e-09	0.000196473	1	rs4971059	-	-	EUR	chr1:155260450:155260537:ENSG00000116521.10
1q22	GON4L	protein_coding	-5.22302	1.7603e-07	1.7603e-07	0.00174861	0	rs2758598	-	-	EUR	chr1:155679512:155680416:ENSG00000116580.18
1q22	MSTO1	protein_coding	6.03685	1.57149e-09	1.57149e-09	8.67317e-05	1	rs4971059	-	-	EUR	chr1:155612975:155613092:ENSG00000125459.14
1q22	DAP3	protein_coding	6.41171	1.43899e-10	1.43899e-10	0.036745	1	rs2758598	-	-	EUR	chr1:155717128:155721517:ENSG00000132676.15
1q22	YY1AP1	protein_coding	-5.22302	1.7603e-07	1.7603e-07	0.00174861	1	rs4971059	-	-	EUR	chr1:155679512:155680416:ENSG00000163374.19
1q22	YY1AP1	protein_coding	6.5308	6.54189e-11	6.54189e-11	1.32909e-05	1	rs4971059	-	-	EUR	chr1:155679512:155679928:ENSG00000163374.19
1q22	EFNA1	protein_coding	5.73459	9.77492e-09	9.77492e-09	0.00153207	0	rs4971059	-	-	EUR	chr1:155131634:155133503:ENSG00000169242.11
1q22	MUC1	protein_coding	-6.03591	1.58065e-09	1.58065e-09	0.0122208	1	rs4971059	-	-	EUR	chr1:155192247:155192786:ENSG00000185499.16
1q22	MUC1	protein_coding	-5.81654	6.00798e-09	6.00798e-09	0.00512993	1	rs4971059	-	-	EUR	chr1:155192310:155192687:ENSG00000185499.16
2p13.3	ANXA4	protein_coding	4.72/0.86/2.33	2.4e-06/3.9e-01/2.0e-02	2.06744e-07	3.24256e-05	0	rs6756513	0	0.476397	EUR,ASN,AFR	chr2:69806498:69807906:ENSG00000196975.15
2p23.3	DNAJC27	protein_coding	6.25/0.18/-	4.1e-10/8.6e-01/-	6.51101e-09	0.0320807	1	rs6725517	0.814952	0.0200907	EUR,ASN	chr2:24957974:24963405:ENSG00000115137.11
2p23.3	DNAJC27-AS1	antisense	-4.98554	6.17901e-07	6.17901e-07	6.70584e-07	1	rs6725517	-	-	EUR	chr2:24972232:24972626:ENSG00000224165.5
2q33.1	CASP8	protein_coding	-5.94/-/-2.23	2.8e-09/-/2.6e-02	2.39701e-10	0.00018001	1	rs1830298	0	0.692154	EUR,AFR	chr2:201277104:201284816:ENSG00000064012.21
2q33.1	CASP8	protein_coding	5.71498	1.09717e-08	1.09717e-08	0.0082007	1	rs1830298	-	-	EUR	chr2:201274953:201276827:ENSG00000064012.21
2q33.1	CASP8	protein_coding	7.06866	1.56435e-12	1.56435e-12	0.000478814	1	rs1830298	-	-	ASN	chr2:201272776:201276827:ENSG00000064012.21
2q33.1	CASP8	protein_coding	-5.3683	7.94836e-08	7.94836e-08	0.337017	1	rs1830298	-	-	ASN	chr2:201233622:201234016:ENSG00000064012.21
2q33.1	TRAK2	protein_coding	5.24311	1.57895e-07	1.57895e-07	0.507607	0	rs1830298	-	-	ASN	chr2:201399493:201401018:ENSG00000115993.12
2q35	IGFBP2	protein_coding	8.88332	6.48931e-19	6.48931e-19	1.98564e-07	0	rs34005590	-	-	EUR	chr2:216660786:216661858:ENSG00000115457.9
2q35	DIRC3	protein_coding	11.8682	1.73116e-32	1.73116e-32	0.00236685	1	rs16857609	-	-	EUR	chr2:217284863:217317966:ENSG00000231672.6
3p21.31	PRSS46	protein_coding	5.01368	5.33983e-07	5.33983e-07	0.00129585	1	rs6796502	-	-	EUR	chr3:46720003:46742484:ENSG00000261603.1
3p21.31	PRSS44	pseudogene	6.60861	3.87936e-11	3.87936e-11	0.00837003	1	rs6796502	-	-	EUR	chr3:46754648:46756042:ENSG00000226074.4
3p24.1	NEK10	protein_coding	12.92/-/-0.09	3.6e-38/-/9.2e-01	2.21729e-26	0.00408785	1	rs4973768	0.98146	2.07036e-13	EUR,AFR	chr3:27256371:27284602:ENSG00000163491.16
3p24.1	SLC4A7	protein_coding	10.34/-/-0.25	4.5e-25/-/8.0e-01	1.35232e-22	0.00582612	1	rs4973768	0.912075	0.000745069	EUR,AFR	chr3:27424152:27433916:ENSG00000033867.16
3p24.1	SLC4A7	protein_coding	-8.24033	1.7173e-16	1.7173e-16	0.358373	1	rs4973768	-	-	EUR	chr3:27424152:27431298:ENSG00000033867.16
3p24.1	SLC4A7	protein_coding	6.33362	2.39471e-10	2.39471e-10	0.00215323	1	rs4973768	-	-	EUR	chr3:27376845:27383153:ENSG00000033867.16
3p24.1	NEK10	protein_coding	14.227	6.23316e-46	6.23316e-46	0.000234648	1	rs4973768	-	-	EUR	chr3:27312177:27314297:ENSG00000163491.16
3p24.1	NEK10	protein_coding	10.0118	1.35332e-23	1.35332e-23	0.00525332	1	rs4973768	-	-	EUR	chr3:27143474:27162701:ENSG00000163491.16
3p24.1	NEK10	protein_coding	-8.48578	2.14274e-17	2.14274e-17	0.00473394	1	rs4973768	-	-	EUR	chr3:27255304:27256296:ENSG00000163491.16
3p24.1	NEK10	protein_coding	6.44157	1.18245e-10	1.18245e-10	0.0463867	1	rs4973768	-	-	EUR	chr3:27304971:27307859:ENSG00000163491.16
3q12.1	TBC1D23	protein_coding	-5.98954	2.10438e-09	2.10438e-09	0.0467729	0	rs9833888	-	-	EUR	chr3:100290715:100295087:ENSG00000036054.12
3q12.2	NIT2	protein_coding	5.79808	6.70782e-09	6.70782e-09	0.00134668	1	rs9833888	-	-	EUR	chr3:100357603:100365362:ENSG00000114021.11
3q23	ZBTB38	protein_coding	-7.96971	1.59051e-15	1.59051e-15	0.00276699	1	rs34207738	-	-	EUR	chr3:141396503:141403927:ENSG00000177311.11
4q21.23	HELQ	protein_coding	-5.8/-/0.26	6.5e-09/-/7.9e-01	3.01171e-08	0.00776337	1	rs1721204963	0.671528	0.0810161	EUR,AFR	chr4:83446086:83448783:ENSG00000163312.10
5p12	FGF10-AS1	antisense	-6.78964	1.1241e-11	1.1241e-11	0.0202507	0	rs10941679	-	-	ASN	chr5:44395349:44615041:ENSG00000248464.1
5q11.2	LINC01948	lincRNA	-9.2075	3.338e-20	3.338e-20	1.32832e-13	0	rs62355902	-	-	EUR	chr5:56457943:56464009:ENSG00000248727.5
5q11.2	GPBP1	protein_coding	-7.3959	1.40456e-13	1.40456e-13	0.999955	0	rs62355902	-	-	EUR	chr5:57236023:57246300:ENSG00000062194.15
5q11.2	MAP3K1	protein_coding	14.0048	1.45748e-44	1.45748e-44	0.00452266	1	rs62355902	-	-	EUR	chr5:56872722:56872825:ENSG00000095015.5
5q14.1	ATG10	protein_coding	6.8968	5.31867e-12	5.31867e-12	0.335618	1	rs7707921	-	-	EUR	chr5:81976327:81987559:ENSG00000152348.15
5q31.1	C5orf56	protein_coding	-5.32/-/-1.14	1.1e-07/-/2.6e-01	3.9394e-07	0.000741313	1	rs2522057	0.738399	0.0505655	EUR,AFR	chr5:132449689:132470040:ENSG00000197536.11
5q31.1	RAD50	protein_coding	-5.26/-/-1.15	1.4e-07/-/2.5e-01	5.04748e-07	0.000748207	1	rs6596100	0.732525	0.0531667	EUR,AFR	chr5:132449689:132470040:ENSG00000113522.13
6q23.1	L3MBTL3	protein_coding	6.5657	5.17883e-11	5.17883e-11	5.17883e-11	1	rs6569648	-	-	EUR	chr6:130052991:130055171:ENSG00000198945.7
6q25.1	ESR1	protein_coding	-5.20382	1.95231e-07	1.95231e-07	3.1757e-25	1	rs2747652	-	-	EUR	chr6:152061124:152094385:ENSG00000091831.22
6q25.1	ESR1	protein_coding	-6.00963	1.85948e-09	1.85948e-09	1.85948e-09	1	rs2747652	-	-	ASN	chr6:152061124:152098732:ENSG00000091831.22
6q25.1	ESR1	protein_coding	-5.22969	1.69794e-07	1.69794e-07	1.69794e-07	1	rs2747652	-	-	ASN	chr6:151690664:151701875:ENSG00000091831.22
6q25.1	ESR1	protein_coding	-5.07635	3.84755e-07	3.84755e-07	3.84755e-07	1	rs2747652	-	-	ASN	chr6:152061124:152078792:ENSG00000091831.22
6q25.2	SYNE1	protein_coding	5.5/0.04/-	3.7e-08/9.7e-01/-	4.04977e-08	3.69509e-08	1	rs2747652	0	0.671849	EUR,ASN	chr6:152367382:152368972:ENSG00000131018.22
6q25.2	SYNE1	protein_coding	-5.95/0.75/-	2.6e-09/4.5e-01/-	5.31435e-08	2.61789e-09	1	rs2747652	0.843986	0.01135	EUR,ASN	chr6:152122676:152130720:ENSG00000131018.22
6q25.2	SYNE1	protein_coding	-7.86365	3.73104e-15	3.73104e-15	3.73104e-15	1	rs2747652	-	-	EUR	chr6:152369127:152369471:ENSG00000131018.22
7q11.23	GTF2IRD2	protein_coding	4.96465	6.8826e-07	6.8826e-07	0.00415581	1	rs1637365	-	-	EUR	chr7:74836383:74851367:ENSG00000196275.13
7q21.3	SGCE	protein_coding	-6.43/-3.07/-	1.3e-10/2.1e-03/-	1.59769e-12	0.0474851	1	rs17268829	0	0.352233	EUR,ASN	chr7:94588732:94597930:ENSG00000127990.15
7q21.3	SGCE	protein_coding	-7/-/0.43	2.6e-12/-/6.7e-01	5.03837e-12	0.00374201	1	rs17268829	0.327091	0.222825	EUR,AFR	chr7:94598004:94598775:ENSG00000127990.15
7q21.3	SGCE	protein_coding	6.60072	4.09171e-11	4.09171e-11	0.00998452	1	rs17268829	-	-	EUR	chr7:94588732:94598775:ENSG00000127990.15
7q21.3	SGCE	protein_coding	-5.79599	6.79206e-09	6.79206e-09	0.26722	1	rs17268829	-	-	EUR	chr7:94644667:94655990:ENSG00000127990.15
7q22.1	ARMC10	protein_coding	5.24619	1.5528e-07	1.5528e-07		0		-	-	EUR	chr7:103097348:103098299:ENSG00000170632.13
7q32.3	LINC-PINT	antisense	5.75/2.14/0.64	8.7e-09/3.2e-02/5.2e-01	1.11867e-08	0.0083245	1	rs4593472	0.635099	0.0645402	EUR,ASN,AFR	chr7:131002320:131052425:ENSG00000231721.6
7q34	PARP12	protein_coding	5.21244	1.86376e-07	1.86376e-07	5.36274e-06	0	rs11977670	-	-	EUR	chr7:140034331:140037715:ENSG00000059378.12
9q31.1	SMC2	protein_coding	5.84/2.09/2.64	5.3e-09/3.6e-02/8.3e-03	5.66522e-10	8.32216e-10	1	rs4742903	0.71279	0.0307528	EUR,ASN,AFR	chr9:104094486:104095324:ENSG00000136824.18
10p12.31	MLLT10	protein_coding	5.23768	1.6261e-07	1.6261e-07	0.00508639	1	rs11814448	-	-	EUR	chr10:21617207:21651673:ENSG00000078403.16
10q21.2	ARID5B	protein_coding	5.34873	8.85714e-08	8.85714e-08	0.000147365	0	rs10995201	-	-	ASN	chr10:62069797:62085702:ENSG00000150347.14
10q25.2	TCF7L2	protein_coding	-5.27169	1.35172e-07	1.35172e-07	0.000148248	0	rs7904519	-	-	EUR	chr10:113089540:113141184:ENSG00000148737.16
10q26.13	NSMCE4A	protein_coding	21.78/-/3.37	3.8e-105/-/7.4e-04	6.4822e-104	4.19646e-05	1	rs45631563	0.941281	3.67891e-05	EUR,AFR	chr10:121959410:121960358:ENSG00000107672.14
10q26.13	FGFR2	protein_coding	-12.61/-0.59/-	2.0e-36/5.6e-01/-	8.38973e-25	0.00441785	1	rs45631563	0.981312	2.57384e-13	EUR,ASN	chr10:121515319:121518682:ENSG00000066468.22
10q26.13	ATE1	protein_coding	-5.38/-4.45/-	7.4e-08/8.6e-06/-	6.81401e-11	0.00865672	1	rs45631563	0.838096	0.0129459	EUR,ASN	chr10:121870038:121899866:ENSG00000107669.17
10q26.13	TACC2	protein_coding	-6.95/-1.37/-	3.6e-12/1.7e-01/-	3.54453e-10	0.104732	0	rs45631563	0.908105	0.000971033	EUR,ASN	chr10:122113233:122132609:ENSG00000138162.18
10q26.13	FGFR2	protein_coding	-11.8253	2.88746e-32	2.88746e-32	0.80725	1	rs45631563	-	-	EUR	chr10:121551459:121564502:ENSG00000066468.22
10q26.13	NSMCE4A	protein_coding	6.90237	5.11428e-12	5.11428e-12	0.0835931	1	rs45631563	-	-	EUR	chr10:121962107:121963238:ENSG00000107672.14
11p15.4	SWAP70	protein_coding	5.25973	1.44266e-07	1.44266e-07		0		-	-	EUR	chr11:9694286:9713466:ENSG00000133789.14
11p15.5	LSP1	protein_coding	-10.98/-1.56/-1.2	4.9e-28/1.2e-01/2.3e-01	3.51977e-15	0.000958573	1	rs3817198	0.967972	2.75637e-14	EUR,ASN,AFR	chr11:1880224:1881432:ENSG00000130592.15
11p15.5	AP006621.5	lincRNA	-7.22/-1.57/-0.24	5.2e-13/1.2e-01/8.1e-01	7.06156e-13	0.0306268	1	rs6597981	0.357143	0.211072	EUR,ASN,AFR	chr11:777695:783530:ENSG00000255284.1
11p15.5	PIDD1	protein_coding	6.69/-/0.36	2.3e-11/-/7.2e-01	5.54196e-11	0.697834	1	rs6597981	0.46317	0.172304	EUR,AFR	chr11:802396:802543:ENSG00000177595.17
11p15.5	AP006621.5	lincRNA	6/0.99/-	2.0e-09/3.2e-01/-	2.62631e-09	0.00266008	1	rs6597981	0.339839	0.218411	EUR,ASN	chr11:778218:780243:ENSG00000255284.1
11p15.5	PNPLA2	protein_coding	7.15/1.07/-0.45	8.8e-13/2.8e-01/6.6e-01	2.47838e-08	0.00462007	1	rs6597981	0.906397	2.2923e-05	EUR,ASN,AFR	chr11:818958:819574:ENSG00000177666.16
11p15.5	LSP1	protein_coding	10.2/-6.35/0.83	2.0e-24/2.2e-10/4.1e-01	4.21653e-07	6.06269e-06	1	rs3817198	0.983253	1.16599e-26	EUR,ASN,AFR	chr11:1881596:1883419:ENSG00000130592.15
11p15.5	AP006621.5	lincRNA	5.07857	3.80283e-07	3.80283e-07	1.62288e-06	1	rs6597981	-	-	EUR	chr11:780381:780713:ENSG00000255284.1
11p15.5	AP006621.5	lincRNA	6.05169	1.43331e-09	1.43331e-09	0.254321	1	rs6597981	-	-	EUR	chr11:780381:783530:ENSG00000255284.1
11p15.5	H19	processed_transcript	-6.22383	4.85152e-10	4.85152e-10	0.00455047	1	rs3817198	-	-	EUR	chr11:1995794:1995876:ENSG00000130600.17
11p15.5	LSP1	protein_coding	10.6577	1.60602e-26	1.60602e-26	0.00192921	1	rs3817198	-	-	EUR	chr11:1887576:1922857:ENSG00000130592.15
11p15.5	TNNT3	protein_coding	10.6577	1.60602e-26	1.60602e-26	0.00192921	1	rs3817198	-	-	EUR	chr11:1887576:1922857:ENSG00000130595.17
11p15.5	SYT8	protein_coding	8.24031	1.7177e-16	1.7177e-16	6.08281e-05	0	rs3817198	-	-	EUR	chr11:1834617:1835097:ENSG00000149043.16
11p15.5	PIDD1	protein_coding	-6.59011	4.39506e-11	4.39506e-11	0.92953	1	rs6597981	-	-	EUR	chr11:802376:802543:ENSG00000177595.17
11p15.5	MOB2	protein_coding	6.12472	9.08411e-10	9.08411e-10	0.00159669	0	rs3817198	-	-	EUR	chr11:1480486:1480771:ENSG00000182208.13
11p15.5	MRPL23	protein_coding	-5.44301	5.23887e-08	5.23887e-08	0.000199666	0	rs3817198	-	-	EUR	chr11:1952855:1955611:ENSG00000214026.10
11p15.5	MOB2	protein_coding	-5.15635	2.51807e-07	2.51807e-07	0.00106154	0	rs3817198	-	-	ASN	chr11:1480885:1486447:ENSG00000182208.13
11p15.5	AC051649.12	sense_overlapping	-5.21603	1.828e-07	1.828e-07	0.0128013	1	rs3817198	-	-	ASN	chr11:1869233:1880087:ENSG00000249086.1
11q13.1	KAT5	protein_coding	-6.04/-/-1.66	1.5e-09/-/9.8e-02	6.14462e-10	3.93084e-09	0	rs3903072	0.00122534	0.317014	EUR,AFR	chr11:65713058:65713348:ENSG00000172977.12
11q13.1	EIF1AD	protein_coding	-6.13216	8.66918e-10	8.66918e-10	0.000494427	0	rs3903072	-	-	EUR	chr11:66000481:66001910:ENSG00000175376.8
11q13.1	PCNX3	protein_coding	-5.87637	4.19365e-09	4.19365e-09	0.227027	0	rs3903072	-	-	EUR	chr11:65630604:65634079:ENSG00000197136.4
11q13.1	PCNX3	protein_coding	5.85292	4.8301e-09	4.8301e-09	0.312835	0	rs3903072	-	-	EUR	chr11:65630604:65634126:ENSG00000197136.4
11q13.1	PCNX3	protein_coding	5.42417	5.82254e-08	5.82254e-08	0.00600786	0	rs3903072	-	-	EUR	chr11:65629735:65630351:ENSG00000197136.4
11q13.2	MRPL11	protein_coding	-5.64/-0.78/0.29	1.7e-08/4.4e-01/7.7e-01	1.8444e-08		0		0	0.64569	EUR,ASN,AFR	chr11:66438259:66438632:ENSG00000174547.13
11q13.2	MRPL11	protein_coding	5.15059	2.59673e-07	2.59673e-07		0		-	-	EUR	chr11:66438259:66438710:ENSG00000174547.13
11q13.2	DPP3	protein_coding	-6.24283	4.29723e-10	4.29723e-10		1		-	-	EUR	chr11:66497477:66509079:ENSG00000254986.7
11q13.3	MYEOV	protein_coding	10.83/-/0.87	2.4e-27/-/3.8e-01	8.10348e-23	0.00294559	0	rs75915166	0.953392	3.62107e-06	EUR,AFR	chr11:69294576:69295401:ENSG00000172927.7
11q13.3	MYEOV	protein_coding	-5.82/-/0.04	5.9e-09/-/9.7e-01	9.8073e-08	0.112426	0	rs75915166	0.816254	0.0196547	EUR,AFR	chr11:69294576:69341510:ENSG00000172927.7
11q13.3	TPCN2	protein_coding	9.9712	2.0375e-23	2.0375e-23	3.46934e-05	0	rs75915166	-	-	EUR	chr11:69070495:69071256:ENSG00000162341.16
11q13.3	TPCN2	protein_coding	8.14086	3.92488e-16	3.92488e-16	4.10084e-05	0	rs75915166	-	-	EUR	chr11:69079020:69081400:ENSG00000162341.16
12p11.22	CCDC91	protein_coding	-1.32/-5.64/-	1.9e-01/1.7e-08/-	8.23128e-09	0.0914294	1	rs1027113	0	0.537816	EUR,ASN	chr12:28225861:28257202:ENSG00000123106.10
12p11.22	KLHL42	protein_coding	-4.96783	6.77079e-07	6.77079e-07	0.00218866	0	rs7297051	-	-	EUR	chr12:27791901:27797715:ENSG00000087448.9
12p11.22	CCDC91	protein_coding	-8.07793	6.58761e-16	6.58761e-16	0.0569186	1	rs1027113	-	-	EUR	chr12:28256078:28257202:ENSG00000123106.10
12p11.22	CCDC91	protein_coding	-6.64106	3.1143e-11	3.1143e-11	9.60798e-05	1	rs1027113	-	-	EUR	chr12:28255662:28257202:ENSG00000123106.10
12p11.22	CCDC91	protein_coding	5.81344	6.12023e-09	6.12023e-09	0.362158	1	rs1027113	-	-	EUR	chr12:28304711:28305649:ENSG00000123106.10
12q22	NTN4	protein_coding	-7.16/-/0.77	8.2e-13/-/4.4e-01	1.36584e-08	2.93516e-20	1	rs17356907	0.948971	9.56294e-06	EUR,AFR	chr12:95659222:95665810:ENSG00000074527.11
12q22	NTN4	protein_coding	7.343	2.08853e-13	2.08853e-13	4.29195e-16	1	rs17356907	-	-	EUR	chr12:95665980:95670078:ENSG00000074527.11
12q22	METAP2	protein_coding	-7.14388	9.07304e-13	9.07304e-13	9.64818e-10	0	rs17356907	-	-	EUR	chr12:95485981:95494056:ENSG00000111142.13
12q24.11	TCTN1	protein_coding	5.43667	5.42856e-08	5.42856e-08		0		-	-	EUR	chr12:110614463:110619836:ENSG00000204852.15
14q24.1	ACTN1	protein_coding	-5.41888	5.99742e-08	5.99742e-08	0.0666259	0	rs999737	-	-	EUR	chr14:68882592:68884168:ENSG00000072110.13
14q24.1	VTI1B	protein_coding	-5.80875	6.29392e-09	6.29392e-09		0		-	-	EUR	chr14:67659922:67662477:ENSG00000100568.10
14q24.1	RAD51B	protein_coding	8.67425	4.1628e-18	4.1628e-18	0.00116125	1	rs999737	-	-	EUR	chr14:68545624:68561998:ENSG00000182185.18
14q24.1	RAD51B	protein_coding	-7.74357	9.66637e-15	9.66637e-15	4.04823e-06	1	rs999737	-	-	EUR	chr14:68545624:68594485:ENSG00000182185.18
15q24.1	ULK3	protein_coding	-4.44/-2.45/-2.84	8.9e-06/1.4e-02/4.5e-03	2.04778e-08	0.0050779	1	rs1869959	0.15261	0.30725	EUR,ASN,AFR	chr15:74837435:74837751:ENSG00000140474.12
15q24.1	ULK3	protein_coding	4.43/2.46/-	9.6e-06/1.4e-02/-	5.31439e-07	0.0110225	1	rs1869959	0	0.483767	EUR,ASN	chr15:74837435:74837757:ENSG00000140474.12
15q24.1	UBL7	protein_coding	-5.04563	4.52038e-07	4.52038e-07	0.0062885	0	rs1869959	-	-	EUR	chr15:74458896:74461158:ENSG00000138629.15
15q24.2	MAN2C1	protein_coding	-4.66/-/-3.56	3.2e-06/-/3.8e-04	4.86114e-09	0.0687294	1	rs8027365	0	0.757499	EUR,AFR	chr15:75362748:75363210:ENSG00000140400.16
15q24.2	SNUPN	protein_coding	4.96986	6.70004e-07	6.70004e-07	0.0056451	1	rs8027365	-	-	EUR	chr15:75622490:75625666:ENSG00000169371.13
15q26.1	FURIN	protein_coding	-6.28942	3.18651e-10	3.18651e-10	7.63408e-08	1	rs2290203	-	-	EUR	chr15:90880273:90880691:ENSG00000140564.11
15q26.1	MAN2A2	protein_coding	8.61433	7.03542e-18	7.03542e-18	0.00868682	1	rs2290203	-	-	EUR	chr15:90913374:90913614:ENSG00000196547.14
16q12.2	FTO	protein_coding	5.14052	2.73975e-07	2.73975e-07	2.53513e-07	1	rs28539243	-	-	EUR	chr16:54066919:54111762:ENSG00000140718.20
16q12.2	CHD9	protein_coding	6.36677	1.93055e-10	1.93055e-10	0.00598819	1	rs11075995	-	-	EUR	chr16:53304625:53306237:ENSG00000177200.16
17q21.2	MLX	protein_coding	6.41985	1.36412e-10	1.36412e-10	0.000626741	1	rs72826962	-	-	EUR	chr17:42567655:42568470:ENSG00000108788.11
17q21.2	DNAJC7	protein_coding	5.13958	2.75346e-07	2.75346e-07		0		-	-	EUR	chr17:41982007:41982255:ENSG00000168259.14
17q21.31	LRRC37A4P	pseudogene	5.8/-0.1/-	6.8e-09/9.2e-01/-	9.55352e-09	0.000161045	1	rs549494279	0	0.412368	EUR,ASN	chr17:45551537:45584572:ENSG00000214425.7
17q21.31	PLEKHM1	protein_coding	-5.75/-0.04/0.04	9.1e-09/9.7e-01/9.7e-01	1.29038e-08	0.000340125	1	rs549494279	0	0.709352	EUR,ASN,AFR	chr17:45468593:45475100:ENSG00000225190.10
17q21.31	LRRC37A4P	pseudogene	5.62/-/-0.15	2.0e-08/-/8.8e-01	3.54855e-08	0.0037233	1	rs549494279	0.149955	0.278088	EUR,AFR	chr17:45550732:45551440:ENSG00000214425.7
17q21.31	KANSL1	protein_coding	5.96/-/-1.19	2.6e-09/-/2.3e-01	6.40605e-08	9.70709e-07	1	rs549494279	0.869702	0.00560003	EUR,AFR	chr17:46094701:46170855:ENSG00000120071.13
17q21.31	LRRC37A4P	pseudogene	5.04/-/0.62	4.7e-07/-/5.3e-01	3.84668e-07	2.24498e-05	1	rs549494279	0	0.962578	EUR,AFR	chr17:45545676:45584572:ENSG00000214425.7
17q21.31	KANSL1	protein_coding	-5.34756	8.915e-08	8.915e-08	7.08328e-05	1	rs549494279	-	-	EUR	chr17:46038686:46039702:ENSG00000120071.13
17q21.31	KANSL1	protein_coding	-5.14495	2.67596e-07	2.67596e-07	3.69596e-07	1	rs549494279	-	-	EUR	chr17:46162525:46170855:ENSG00000120071.13
17q21.31	MAPT	protein_coding	5.94725	2.72682e-09	2.72682e-09	3.33853e-06	1	rs549494279	-	-	EUR	chr17:45987095:45991460:ENSG00000186868.15
17q21.31	MAPT	protein_coding	-5.29662	1.17964e-07	1.17964e-07	4.56845e-06	1	rs549494279	-	-	EUR	chr17:45990075:45991460:ENSG00000186868.15
17q21.31	PLEKHM1	protein_coding	5.71652	1.0873e-08	1.0873e-08	0.000531904	1	rs549494279	-	-	EUR	chr17:45458439:45475100:ENSG00000225190.10
17q21.31	LINC02210	pseudogene	5.70253	1.18041e-08	1.18041e-08	0.000339687	1	rs549494279	-	-	EUR	chr17:45630158:45636283:ENSG00000204650.14
17q21.31	LRRC37A4P	pseudogene	5.70096	1.19131e-08	1.19131e-08	0.000592229	1	rs549494279	-	-	EUR	chr17:45551537:45585702:ENSG00000214425.7
17q21.31	LRRC37A4P	pseudogene	6.22935	4.68374e-10	4.68374e-10	0.00357095	1	rs549494279	-	-	EUR	chr17:45510293:45513185:ENSG00000214425.7
17q22	STXBP4	protein_coding	10.55/1.6/1.46	4.9e-26/1.1e-01/1.4e-01	9.42489e-25	0.00172348	1	rs2787486	0.811014	0.00503466	EUR,ASN,AFR	chr17:54999451:54999632:ENSG00000166263.13
17q22	STXBP4	protein_coding	-10.4/-/-1.46	2.4e-25/-/1.4e-01	1.02193e-24	0.00424433	1	rs2787486	0.800504	0.0251628	EUR,AFR	chr17:54999451:54999626:ENSG00000166263.13
19p13.11	SSBP4	protein_coding	10.77/-/1.24	4.6e-27/-/2.2e-01	2.61605e-21	0.00844269	1	rs4808801	0.963989	1.36697e-07	EUR,AFR	chr19:18430930:18431647:ENSG00000130511.15
19p13.11	MAU2	protein_coding	-5.28/-2.11/-0.51	1.3e-07/3.5e-02/6.1e-01	5.39476e-07	0.0942025	1	rs2965183	0.730183	0.0245702	EUR,ASN,AFR	chr19:19321135:19337170:ENSG00000129933.20
19p13.11	BABAM1	protein_coding	-4.96954	6.71118e-07	6.71118e-07	0.0108111	1	rs67397200	-	-	EUR	chr19:17274185:17275777:ENSG00000105393.15
19p13.11	SUGP1	protein_coding	6.15949	7.29806e-10	7.29806e-10	0.00688653	1	rs2965183	-	-	EUR	chr19:19302388:19303348:ENSG00000105705.15
19p13.11	SSBP4	protein_coding	-9.3181	1.18437e-20	1.18437e-20	0.280681	1	rs4808801	-	-	EUR	chr19:18431418:18431647:ENSG00000130511.15
20q11.22	CEP250	protein_coding	5.14072	2.73688e-07	2.73688e-07	2.73688e-07	0	rs112208395	-	-	EUR	chr20:35510054:35511363:ENSG00000126001.15
22q12.2	RHBDD3	protein_coding	5.02734	4.97328e-07	4.97328e-07	0.000146332	1	rs132390	-	-	EUR	chr22:29260864:29263835:ENSG00000100263.13
22q13.1	PLA2G6	protein_coding	-6.46/-0.12/-	1.0e-10/9.0e-01/-	1.90275e-09	1.1345e-06	1	rs738321	0.823912	0.0171695	EUR,ASN	chr22:38116211:38120759:ENSG00000184381.18
22q13.1	PICK1	protein_coding	-5.47/-/-0.34	4.5e-08/-/7.4e-01	1.31677e-07	0.0439551	1	rs738321	0.547104	0.137295	EUR,AFR	chr22:38057850:38065002:ENSG00000100151.15
22q13.1	GCAT	protein_coding	-4.5/-1.35/-3.21	6.8e-06/1.8e-01/1.3e-03	1.41698e-07	0.000118869	0	rs738321	0.573949	0.0956426	EUR,ASN,AFR	chr22:37808163:37809949:ENSG00000100116.16
22q13.1	SGSM3	protein_coding	9.85646	6.4274e-23	6.4274e-23	1.76543e-05	1	rs6001930	-	-	EUR	chr22:40407568:40407789:ENSG00000100359.20
22q13.1	PLA2G6	protein_coding	5.64503	1.65156e-08	1.65156e-08	0.207467	1	rs738321	-	-	EUR	chr22:38116410:38120759:ENSG00000184381.18
22q13.1	PLA2G6	protein_coding	6.62545	3.462e-11	3.462e-11	0.651747	1	rs738321	-	-	EUR	chr22:38126449:38129454:ENSG00000184381.18
22q13.1	MAFF	protein_coding	-7.23879	4.527e-13	4.527e-13	0.00385294	1	rs738321	-	-	EUR	chr22:38202238:38213823:ENSG00000185022.11
22q13.1	ADSL	protein_coding	-11.7742	5.30382e-32	5.30382e-32	0.000194444	1	rs6001930	-	-	EUR	chr22:40350035:40353073:ENSG00000239900.12
22q13.1	ADSL	protein_coding	8.60693	7.50454e-18	7.50454e-18	0.0297858	1	rs6001930	-	-	EUR	chr22:40353117:40354248:ENSG00000239900.12
* P-value from a meta-analysis of different ancestry, or the original p-value if the gene is only from a single ancestry.

### Sheet: Table S4 APA Overall
Table S4. APA events associated with overall breast cancer risk at the Bonferroni-corrected significance level using APA models.
Loci	Gene	Gene Type	Z Scores	P Values	PMeta*	PCond*	Previous TWAS Reported	Nearest GWAS Risk Loci	Racial Heterogeneity		Ancestry of Significant	APA
									I2	PHet
1p11.2	LOC107985523	lncRNA	4.64586	3.38656e-06	3.38656e-06		0		-	-	EUR	XR_001737693.1|LOC107985523|chr1|+
1p11.2	LINC00623	lincRNA	-10.2133	1.72839e-24	1.72839e-24		1		-	-	EUR	NR_024584.2|LINC00623|chr1|+
1p13.3	GSTM4	protein_coding	5.23/-/1.7	1.7e-07/-/0.089	7.1943e-07	0.000116262	1	rs5776993	0.825074	0.0168044	EUR,AFR	XM_017001085.1|GSTM4|chr1|+
1p33	NSUN4	protein_coding	4.71172	2.45636e-06	2.45636e-06	0.010704	1	rs1707302	-	-	EUR	NM_001387272.1|NSUN4|chr1|+
1p34.1	IPP	protein_coding	-5.18418	2.16966e-07	2.16966e-07	0.0011416	0	rs1707302	-	-	EUR	XM_024446763.1|IPP|chr1|-
1q21.1	PIAS3	protein_coding	4.83407	1.33767e-06	1.33767e-06	0.000332583	0	rs587712509	-	-	EUR	NM_006099.3|PIAS3|chr1|-
1q32.2	CD34	protein_coding	5.41455	6.14429e-08	6.14429e-08		1		-	-	EUR	NM_001773.3|CD34|chr1|-
2q33.1	CASP8	protein_coding	6.65/1.05/-	2.9e-11/2.9e-01/-	1.5466e-06	0.00340079	1	rs1830298	0.955109	2.36116e-06	EUR,ASN	XM_006712789.2|CASP8|chr2|+
2q33.1	FAM126B	protein_coding	-/5.24/-1.84	-/1.6e-07/0.06538	3.13628e-07	0.0653823	0	rs1830298	0.786582	0.0304156	ASN,AFR	XM_006712443.3|FAM126B|chr2|-
2q33.1	CASP8	protein_coding	6.65247	2.88212e-11	2.88212e-11	0.00614433	1	rs1830298	-	-	EUR	XM_005246887.2|CASP8|chr2|+
3p24.1	SLC4A7	protein_coding	-10.33/0.12/-	5.3e-25/9.0e-01/-	1.08322e-24	0.00485091	1	rs4973768	0.300681	0.231771	EUR,ASN	XM_005265598.5|SLC4A7|chr3|-
3q12.2	NIT2	protein_coding	-4.28/-3.09/-	1.8e-05/2.0e-03/-	1.04214e-06	0.000754884	1	rs9833888	0.752622	0.0443706	EUR,ASN	NM_020202.5|NIT2|chr3|+
3q12.2	LNP1	protein_coding	-6.35438	2.09264e-10	2.09264e-10	0.0383527	0	rs9833888	-	-	EUR	NM_001085451.2|LNP1|chr3|+
3q23	ZBTB38	protein_coding	-5.87425	4.24767e-09	4.24767e-09	0.00200557	1	rs34207738	-	-	EUR	XM_005247256.5|ZBTB38|chr3|+
3q26.2	PHC3	protein_coding	-2.12/-4.37/-	3.4e-02/1.2e-05/-	2.41624e-06		0		0.272591	0.240999	EUR,ASN	XR_241509.4|PHC3|chr3|-
5p12	FGF10	protein_coding	6.21309	5.1953e-10	5.1953e-10	0.0107889	0	rs10941679	-	-	EUR	NM_004465.2|FGF10|chr5|-
5q11.2	SETD9	protein_coding	6.03/-0.87/-	1.7e-09/3.8e-01/-	3.14058e-09	0.00524936	1	rs62355902	0.497626	0.158284	EUR,ASN	NM_001323019.2|SETD9|chr5|+
5q11.2	SETD9	protein_coding	14.3544	1.00032e-46	1.00032e-46	0.00628649	1	rs62355902	-	-	EUR	NM_001323022.1|SETD9|chr5|+
5q11.2	SETD9	protein_coding	15.4022	1.58172e-53	1.58172e-53	0.00353795	1	rs62355902	-	-	EUR	NM_153706.4|SETD9|chr5|+
5q11.2	SETD9	protein_coding	17.5021	1.38142e-68	1.38142e-68	0.00267126	1	rs62355902	-	-	EUR	XM_011543140.3|SETD9|chr5|+
5q11.2	MIER3	protein_coding	5.94567	2.75328e-09	2.75328e-09	0.973315	1	rs62355902	-	-	EUR	XM_011543216.2|MIER3|chr5|-
5q14.2	RPS23	protein_coding	6.42/1.14/1.78	1.3e-10/2.5e-01/0.07446	1.98246e-11	0.000961072	1	rs7707921	0	0.690774	EUR,ASN,AFR	NM_001025.5|RPS23|chr5|-
6p21.2	CDKN1A	protein_coding	-4.75915	1.94414e-06	1.94414e-06	1.94414e-06	0	rs3829964	-	-	EUR	NR_164655.1|CDKN1A|chr6|+
7q11.23	NCF1C	pseudogene	-5.29/-/0.21	1.2e-07/-/0.83108	2.6964e-07	0.000227554	0	rs1637365	0.361269	0.210847	EUR,AFR	NR_003187.3|NCF1C|chr7|-
7q21.2	CYP51A1	protein_coding	-6.31/-2.92/-2.44	2.7e-10/3.5e-03/0.01485	2.13346e-13	0.00138736	1	rs6964587	0	0.800342	EUR,ASN,AFR	NM_000786.4|CYP51A1|chr7|-
7q22.1	PRKRIP1	protein_coding	-4.98796	6.1019e-07	6.1019e-07	6.1019e-07	1	rs71559437	-	-	EUR	NM_024653.4|PRKRIP1|chr7|+
7q22.1	LRWD1	protein_coding	-5.02641	4.99753e-07	4.99753e-07		1		-	-	EUR	NM_152892.3|LRWD1|chr7|+
7q36.1	TMEM176A	protein_coding	5.13133	2.87697e-07	2.87697e-07		0		-	-	EUR	NM_018487.3|TMEM176A|chr7|+
7q36.1	TMEM176A	protein_coding	5.2105	1.88336e-07	1.88336e-07		0		-	-	EUR	XM_024446824.1|TMEM176A|chr7|+
8p23.3	RPL23AP53	pseudogene	4.69607	2.6522e-06	2.6522e-06	4.31217e-05	1	rs66823261	-	-	EUR	NR_003572.2|RPL23AP53|chr8|-
8q21.13	ZNF704	protein_coding	-5.26527	1.39987e-07	1.39987e-07		0		-	-	EUR	XR_928797.2|ZNF704|chr8|-
10q26.13	ATE1	protein_coding	-17.97/1.87/-	3.1e-72/6.2e-02/-	9.22893e-38	0.121537	1	rs45631563	0.993811	5.1503e-37	EUR,ASN	NM_001001976.3|ATE1|chr10|-
10q26.13	ATE1	protein_coding	-17.97/1.27/-	3.2e-72/2.0e-01/-	5.11284e-26	0.337244	1	rs45631563	0.995313	2.55286e-48	EUR,ASN	XM_017015597.1|ATE1|chr10|-
10q26.13	FGFR2	protein_coding	22.8888	6.00583e-116	6.00583e-116	0.00506279	1	rs45631563	-	-	EUR	XM_024447887.1|FGFR2|chr10|-
11p15.5	H19	processed_transcript	6.11793	9.47966e-10	9.47966e-10	5.69732e-07	1	rs3817198	-	-	EUR	NR_002196.2|H19|chr11|-
11q13.1	CDC42EP2	protein_coding	-6.38121	1.75692e-10	1.75692e-10	0.0124234	0	rs3903072	-	-	EUR	NM_006779.4|CDC42EP2|chr11|+
11q13.1	CTSW	protein_coding	5.70561	1.15927e-08	1.15927e-08	0.000518823	1	rs3903072	-	-	EUR	NM_001335.4|CTSW|chr11|+
11q13.2	KLC2-AS1	antisense	-6.84805	7.4864e-12	7.4864e-12	4.54088e-07	0	rs3903072	-	-	EUR	XR_950217.2|KLC2-AS1|chr11|-
15q26.1	HDDC3	protein_coding	-7.56/-0.63/-	4.1e-14/5.3e-01/-	3.82907e-14	0.000456629	1	rs2290203	0	0.61271	EUR,ASN	NM_001286451.2|HDDC3|chr15|-
15q26.1	RCCD1	protein_coding	-7.84158	4.44908e-15	4.44908e-15	0.00783445	1	rs2290203	-	-	EUR	NM_001017919.2|RCCD1|chr15|+
17q21.31	KANSL1	protein_coding	-5.88/-/-0.17	4.1e-09/-/0.86865	5.20472e-09	0.00154799	1	rs549494279	0	0.483038	EUR,AFR	XM_011524632.3|KANSL1|chr17|-
17q21.31	ARL17A	protein_coding	5.06/-/-0.81	4.3e-07/-/0.41526	4.53737e-07		1		0	0.377877	EUR,AFR	XR_934478.3|ARL17A|chr17|-
17q21.31	MAPT	protein_coding	-5.15/-/-1.28	2.6e-07/-/0.20099	1.51767e-07	7.90516e-05	1	rs549494279	0	0.433341	EUR,AFR	NM_001377267.1|MAPT|chr17|+
17q21.31	LINC02210	pseudogene	5.39/-/-0.31	7.2e-08/-/0.75303	1.75708e-07	8.31756e-06	1	rs549494279	0.450924	0.177166	EUR,AFR	NR_026680.3|LINC02210|chr17|+
17q21.31	ARL17B	protein_coding	5.59/-0.94/-	2.2e-08/3.5e-01/-	8.31981e-08		1		0.707658	0.0643855	EUR,ASN	NM_001363805.1|ARL17B|chr17|-
17q21.31	KANSL1	protein_coding	-5.71928	1.06973e-08	1.06973e-08	4.09149e-06	1	rs549494279	-	-	EUR	XM_006721824.4|KANSL1|chr17|-
17q21.31	KANSL1	protein_coding	5.46164	4.71759e-08	4.71759e-08	4.45619e-05	1	rs549494279	-	-	EUR	XM_017024489.1|KANSL1|chr17|-
17q21.31	ARL17A	protein_coding	-5.86885	4.38827e-09	4.38827e-09		1		-	-	EUR	NM_016632.2|ARL17A|chr17|-
17q21.31	LINC02210	pseudogene	5.60759	2.05163e-08	2.05163e-08	1.54464e-05	1	rs549494279	-	-	EUR	NR_138257.1|LINC02210|chr17|+
17q21.31	LRRC37A4P	pseudogene	-5.15259	2.56911e-07	2.56911e-07	0.00755998	1	rs549494279	-	-	EUR	NR_002940.2|LRRC37A4P|chr17|-
17q22	STXBP4	protein_coding	5.13667	2.79654e-07	2.79654e-07	0.0847411	1	rs2787486	-	-	EUR	XM_017024410.1|STXBP4|chr17|+
19p13.11	MAU2	protein_coding	5.75/2.26/0.31	8.8e-09/2.4e-02/0.75280	9.78457e-10	0.00419559	1	rs2965183	0	0.63073	EUR,ASN,AFR	NM_015329.4|MAU2|chr19|+
19p13.11	DDA1	protein_coding	-4.26/-/-3.71	2.0e-05/-/0.00021	2.1225e-07	0.00136726	1	rs67397200	0.802119	0.0245758	EUR,AFR	NM_024050.6|DDA1|chr19|+
22q13.1	GGA1	protein_coding	-4.82/-0.11/-	1.4e-06/9.2e-01/-	3.39009e-06		0		0.411651	0.192331	EUR,ASN	XM_024452214.1|GGA1|chr22|+
22q13.1	SGSM3	protein_coding	10.76/1.62/-	5.3e-27/1.1e-01/-	7.72465e-11	0.00285195	1	rs6001930	0.986852	2.75259e-18	EUR,ASN	NM_001301849.2|SGSM3|chr22|+
22q13.1	FAM83F	protein_coding	-6.46132	1.03795e-10	1.03795e-10	0.00614733	0	rs6001930	-	-	EUR	NM_138435.4|FAM83F|chr22|+
* P-value from a meta-analysis of different ancestry, or the original p-value if the gene is only from a single ancestry.

### Sheet: Table S5 Exp ER
Table S5. Genes associated with ER positive or ER negative breast cancer risk at the Bonferroni-corrected significance level using expression models.
Loci	Gene	Gene Type	ER Positive						ER Negative						ER Heterogenity		Previous TWAS Reported	Nearest GWAS Risk Loci
			Z Scores (EUR/ASN/AFR)	P Values (EUR/ASN/AFR)	PMeta*	PCond*	I2	P for Het	Z Scores (EUR/ASN/AFR)	P Values (EUR/ASN/AFR)	PMeta*	PCond*	I2	P for Het	I2	P for Het
1p11.2	CH17-437K3.1	lincRNA	-10.23/-/-	1.5e-24/-/-	1.48042e-24	1.74001e-06	-	-	-2.92/-/-	3.5e-03/-/-	0.00353467	3.58209e-06	-	-	0.842086	0.0118541	1	rs11249433
1p11.2	SRGAP2C	protein_coding	-8.5/0.16/-0.49	2.0e-17/8.7e-01/0.62080	1.96587e-17	0.00298746	0.763389	0.0146057	-1.26/-0.53/-0.41	2.1e-01/6.0e-01/6.8e-01	0.15436	0.00403027	0	0.997468	0.910486	0.000830657	1	rs11249433
1p11.2	EMBP1	pseudogene	-8.59/-/-0.67	8.7e-18/-/0.50112	8.72153e-18	0.000185941	0.586442	0.119945	-0.75/-/-0.36	4.5e-01/-/7.2e-01	0.409946	0.0175789	0	0.909128	0.94019	4.33306e-05	1	rs11249433
1p11.2	HIST2H3DP1	pseudogene	13.44/-/-	3.4e-41/-/-	3.39242e-41	0.285784	-	-	1.66/-/-	9.7e-02/-/-	0.0971309	0.000681006	-	-	0.971775	2.64408e-09	1	rs11249433
1p33	NSUN4	protein_coding	-4.88/-/-	1.0e-06/-/-	1.03893e-06	0.0395377	-	-	-0.92/-/-	3.6e-01/-/-	0.359659	0.307775	-	-	0.710145	0.0632517	1	rs1707302
1p33	FAAHP1	pseudogene	-5.08/-0.82/-	3.7e-07/4.1e-01/-	3.68433e-07	0.0055871	0.594896	0.116149	1.46/-1.08/-	1.4e-01/2.8e-01/-	0.144246	0.0117175	0.680389	0.0769201	0.908996	0.000916753	0	rs1707302
1p34.1	MMACHC	protein_coding	-4.15/-2.39/-	3.4e-05/1.7e-02/-	2.07894e-06	0.000171718	0	0.53241	-0.72/-1.46/-	4.7e-01/1.4e-01/-	0.13023	0.0327737	0	0.548624	0.566154	0.128961	0	rs3790585
1p34.1	LURAP1	protein_coding	-5.18/2.05/-0.03	2.2e-07/4.0e-02/0.97433	2.22339e-07	0.0169049	0.843177	0.00170086	1.54/0.08/0.79	1.2e-01/9.3e-01/4.3e-01	0.0865663	0.00101796	0	0.965268	0.930686	0.000145692	1	rs1707302
1p36.13	KLHDC7A	protein_coding	-4.9/1.76/-1.13	9.8e-07/7.8e-02/0.25935	9.80379e-07	0.00022757	0.805159	0.0059025	0.66/0.24/-1.96	5.1e-01/8.1e-01/5.0e-02	0.0498223	0.00298912	0.535943	0.115914	0.846561	0.0106834	1	rs2992756
1p36.22	PEX14	protein_coding	2.19/-/1.72	2.8e-02/-/0.08589	0.0142761	0.647817	0.430734	0.185043	5/-/1.19	5.6e-07/-/2.3e-01	2.7178e-07	0.00203793	0	0.901105	0.887342	0.00288882	1	rs616488
1q21.1	LINC01719	lincRNA	-5.27/-/-	1.4e-07/-/-	1.37998e-07	0.000585212	-	-	-1.87/-/-	6.1e-02/-/-	0.0614098	0.000620163	-	-	0.297743	0.232749	0	rs587712509
1q21.1	NUDT17	protein_coding	6.27/-/-	3.7e-10/-/-	3.71678e-10	1.92897e-07	-	-	1.35/-/-	1.8e-01/-/-	0.177388	0.0914129	-	-	0.814364	0.0202887	1	rs587712509
1q22	THBS3	protein_coding	6.07/-/1.93	1.3e-09/-/0.05382	1.30304e-09	0.000176708	0.763759	0.0396462	-0.23/-/-0.84	8.2e-01/-/4.0e-01	0.400655	0.00412242	0	0.621375	0.937862	6.02975e-05	1	rs4971059
1q22	SLC50A1	protein_coding	5.62/0.92/0.42	1.9e-08/3.6e-01/0.67814	1.90247e-08	0.00182616	0.934747	2.21012e-07	0.12/0.39/0.29	9.1e-01/6.9e-01/7.7e-01	0.619913	0.0134994	0	0.996045	0	0.674088	1	rs4971059
1q22	GBAP1	pseudogene	-5.53/-1.84/-1.5	3.2e-08/6.6e-02/0.13463	3.70842e-09	0.000361504	0	0.486398	-0.15/1.74/0.52	8.8e-01/8.2e-02/6.0e-01	0.0821591	0.0142491	0.375273	0.201756	0.916554	0.000536658	1	rs4971059
1q22	MSTO2P	pseudogene	-4.77/-/-	1.8e-06/-/-	1.81074e-06	8.93252e-05	-	-	-0.9/-/-	3.7e-01/-/-	0.370243	0.0114317	-	-	0.741269	0.0493025	0	rs2758598
1q32.1	MDM4	protein_coding	-0.84/-0.19/-	4.0e-01/8.5e-01/-	0.393205	5.694e-05	0	0.952124	6.95/0.37/-	3.7e-12/7.1e-01/-	3.7424e-12	0.00317464	0	0.397462	0.973672	7.13857e-10	1	rs4245739
1q32.1	LGR6	protein_coding	1.94/-/-	5.2e-02/-/-	0.0524335	0.00412322	-	-	-6.94/-/-	4.0e-12/-/-	4.03465e-12	2.30574e-06	-	-	0.97886	6.08298e-12	1	rs6678914
2p23.3	DNAJC27-AS1	antisense	5.19/0.33/-0.2	2.1e-07/7.4e-01/0.84096	2.1436e-07	8.28045e-05	0.0644551	0.343387	5.47/3.43/0.97	4.5e-08/5.9e-04/3.3e-01	3.76084e-09	0.000122304	0.746938	0.0192239	0.793451	0.0277831	1	rs6725517
2q14.2	LINC01956	lincRNA	-0.21/-/-0.57	8.3e-01/-/0.56620	0.541447	0.00520228	0	0.979601	2.28/-/-5.27	2.3e-02/-/1.4e-07	1.37755e-07	8.43428e-05	0.922237	0.000335758	0.903014	0.00132257	1	rs76664032
2q14.2	EN1	protein_coding	-0.38/-/-0.96	7.1e-01/-/0.33843	0.338431	0.0454658	0	0.444956	1.27/-/-5.81	2.0e-01/-/6.4e-09	6.35828e-09	6.65479e-05	0.969781	8.78889e-09	0	0.350388	1	rs76664032
2q14.2	RALB	protein_coding	-2.9/0.44/-0.79	3.8e-03/6.6e-01/0.42870	0.00377014	0.00800016	0.716014	0.0295609	-6.49/-0.24/-0.01	8.6e-11/8.1e-01/9.9e-01	8.57069e-11	0.0122019	0.943628	1.97687e-08	0.263201	0.24402	1	rs4849887
2q31.1	CYBRD1	protein_coding	-4.89/-/-0.51	1.0e-06/-/0.61199	9.80088e-07		0	0.66024	-0.76/-/-0.72	4.5e-01/-/4.7e-01	0.365568		0	0.59387	0.726347	0.0559257	1
2q33.1	ALS2CR12	protein_coding	5.28/-0.83/0.58	1.3e-07/4.0e-01/0.56081	1.29306e-07	0.0184125	0.687606	0.0407178	3.51/1.07/0.49	4.6e-04/2.9e-01/6.2e-01	0.000455084	0.0148288	0.0746737	0.339358	0	0.992807	1	rs1830298
2q33.1	CASP8	protein_coding	-5.77/-4.2/-2.27	7.9e-09/2.6e-05/0.02318	4.41729e-12	0.00617737	0.755434	0.016758	-4.41/-1.83/-2.04	1.0e-05/6.8e-02/4.1e-02	3.02606e-07	0.00412709	0	0.711152	0	0.698948	1	rs1830298
3p12.1	VGLL3	protein_coding	5.27/0.42/-	1.4e-07/6.7e-01/-	1.29565e-07	3.35124e-16	0	0.770781	2.4/-0.3/-	1.6e-02/7.7e-01/-	0.0162536	0.00170933	0	0.325609	0.31789	0.225972	1	rs13066793
3p21.31	ALS2CL	protein_coding	4.54/2.11/-	5.5e-06/3.5e-02/-	7.47479e-07	0.262916	0	0.436926	3.51/0.45/-	4.5e-04/6.5e-01/-	0.000446792	0.0069338	0	0.435507	0	0.923638	0	rs6796502
3p24.1	LRRC3B	protein_coding	-12.73/-/-1.5	4.0e-37/-/0.13335	3.96999e-37		0.990692	3.57268e-25	-4.28/-/0.66	1.9e-05/-/5.1e-01	1.906e-05		0.941629	3.48734e-05	0.917475	0.000499506	1
3p24.1	RP11-1024P17.1	sense_overlapping	-6.85/-/-	7.6e-12/-/-	7.6025e-12	0.000188977	-	-	0.45/-/-	6.5e-01/-/-	0.65454	0.000443728	-	-	0.94105	3.81044e-05	0	rs12493607
3q12.1	CMSS1	protein_coding	5.27/-/-	1.3e-07/-/-	1.34244e-07	0.5228	-	-	0.42/-/-	6.7e-01/-/-	0.672529	0.317205	-	-	0.873678	0.00489924	1	rs9833888
3q23	ZBTB38	protein_coding	7.33/-/-	2.3e-13/-/-	2.30337e-13	0.000690003	-	-	1.71/-/-	8.8e-02/-/-	0.088097	0.00632453	-	-	0.850375	0.0097315	1	rs34207738
4p11	OCIAD1	protein_coding	-3.08/-4.81/0.66	2.1e-03/1.5e-06/0.50618	1.50718e-06		0.891008	0.000103597	0.14/-0.99/2.7	8.9e-01/3.2e-01/6.9e-03	0.00694959		0.70436	0.0339626	0.905099	0.0011699	0
4q21.23	SLC25A14P1	pseudogene	-4.94/-1.72/-0.23	8.0e-07/8.6e-02/0.82141	7.95167e-07	0.00389222	0.507322	0.131372	-4.09/-2.02/1.85	4.3e-05/4.3e-02/6.5e-02	4.29252e-05	0.00376186	0.857671	0.000888503	0	0.951125	0	rs1721204963
4q34.1	GLRA3	protein_coding	-5.57/-/-0.78	2.5e-08/-/0.43520	2.483e-08	0.00780069	0.941529	3.5417e-05	-0.04/-/-1.64	9.7e-01/-/1.0e-01	0.101461	0.00923595	0	0.452042	0.143908	0.279792	0	rs6828523
5p12	RP11-53O19.1	antisense	14.25/6.34/-	4.3e-46/2.3e-10/-	6.03834e-54	3.53618e-28	0.763392	0.0397998	0.27/-0.29/-	7.9e-01/7.7e-01/-	0.771577	0.285157	0	0.711435	0.984031	2.50291e-15	1	rs10941679
5p12	MRPS30	protein_coding	14.13/-/-	2.5e-45/-/-	2.4521e-45	1.15821e-08	-	-	4.35/-/-	1.4e-05/-/-	1.38055e-05	0.758774	-	-	0.944328	2.25326e-05	1	rs10941679
5p15.33	CTD-3080P12.3	antisense	-0.93/0.88/2.86	3.5e-01/3.8e-01/0.00427	0.00427488	0.00810718	0.795956	0.00743986	-2.04/0.36/5.33	4.2e-02/7.2e-01/9.7e-08	9.65819e-08	0.000116256	0.938634	8.37363e-08	0	0.711482	1	rs3215401
5q11.1	PARP8	protein_coding	4.74/-0.99/-1.14	2.1e-06/3.2e-01/0.25519	2.13045e-06	0.00117263	0.893474	8.37714e-05	2.28/-0.35/-0.83	2.2e-02/7.3e-01/4.0e-01	0.0223497	0.00662471	0.614298	0.0748196	0	0.481495	0	rs35951924
5q11.2	CTD-2310F14.1	antisense	14.92/-/0.26	2.3e-50/-/0.79150	2.31263e-50	0.070684	0.985167	2.19527e-16	3.66/-/1.12	2.5e-04/-/2.6e-01	0.000248245	0.00108389	0.433674	0.183907	0.938387	5.60873e-05	1	rs62355902
5q14.1	ATG10	protein_coding	-5.79/-/0.76	7.0e-09/-/0.44534	6.9503e-09	0.00598178	0.735972	0.0516373	-2.56/-/1.29	1.1e-02/-/2.0e-01	0.0105705	0.0114078	0.717073	0.0601052	0.340988	0.21801	1	rs7707921
5q14.1	ATG10-IT1	sense_intronic	-6.26/-/-	3.8e-10/-/-	3.79775e-10	2.4417e-05	-	-	-1.52/-/-	1.3e-01/-/-	0.129504	0.904351	-	-	0.813534	0.0205693	0	rs7707921
5q14.2	RPS23	protein_coding	5.46/0.8/2.22	4.9e-08/4.2e-01/0.02638	3.41032e-09	0.00509475	0	0.818099	2.65/1.18/0.92	8.1e-03/2.4e-01/3.6e-01	0.00283942	0.000288993	0	0.844055	0	0.453329	1	rs7707921
5q14.2	ATP6AP1L	protein_coding	-5.03/-1.73/-0.97	4.8e-07/8.3e-02/0.33035	1.04784e-07	0.0111474	0	0.600029	-2.14/-0.77/1.95	3.3e-02/4.4e-01/5.1e-02	0.0325931	0.0113845	0.715924	0.0295938	0.729055	0.0547136	1	rs7707921
5q14.3	RAB5CP2	pseudogene	-5.22/-/-	1.8e-07/-/-	1.80042e-07	0.037002	-	-	-0.22/-/-	8.3e-01/-/-	0.826392	0.367715	-	-	0.792111	0.028291	0	rs10474352
5q31.1	AC116366.6	antisense	5.43/-/0.42	5.8e-08/-/0.67085	5.75006e-08	0.00193918	0.938924	5.20232e-05	1.33/-/-0.32	1.8e-01/-/7.5e-01	0.18254	0.16449	0.378837	0.204508	0.627427	0.101358	0	rs2522057
5q31.1	RAD50	protein_coding	-4.87/-/-0.85	1.1e-06/-/0.39305	8.54812e-07	0.000565798	0	0.608089	-0.09/-/0.22	9.3e-01/-/8.3e-01	0.827466	0.233752	0	0.815799	0.926119	0.000234129	1	rs6596100
5q31.1	HSPA4	protein_coding	5.21/0.15/0.65	1.9e-07/8.8e-01/0.51755	1.92767e-07	2.99092e-05	0.0164708	0.36177	0.37/-0.3/-0.22	7.1e-01/7.7e-01/8.3e-01	0.711016	0.0100821	0	0.900245	0.814371	0.0202862	1	rs6596100
5q31.1	SLC22A5	protein_coding	-4.82/-/-	1.4e-06/-/-	1.41349e-06	0.00623138	-	-	-0.57/-/-	5.7e-01/-/-	0.570121	0.0291506	-	-	0.82516	0.0167775	1	rs2522057
5q33.3	EBF1	protein_coding	6.11/-/-	9.7e-10/-/-	9.69739e-10	0.000950053	-	-	5.12/-/-	3.0e-07/-/-	3.00006e-07	0.000185787	-	-	0	0.333721	1	rs1432679
6p22.1	RP1-265C24.8	lincRNA	5.17/-/-	2.3e-07/-/-	2.34705e-07		-	-	1.96/-/-	5.0e-02/-/-	0.0500113		-	-	0.297851	0.232713	0
6p22.1	ZSCAN9	protein_coding	-4.98/0.15/-	6.4e-07/8.8e-01/-	6.44566e-07		0.723372	0.0572618	-2.61/0.38/-	9.1e-03/7.0e-01/-	0.00910289		0	0.331977	0	0.680465	1
6p22.1	HIST1H4L	protein_coding	5.08/-/-	3.7e-07/-/-	3.73479e-07		-	-	2.25/-/-	2.5e-02/-/-	0.0247521		-	-	0	0.349449	1
6q22.31	HSF2	protein_coding	-4.87/-/-	1.1e-06/-/-	1.10862e-06	1.10862e-06	-	-	-1.62/-/-	1.1e-01/-/-	0.105191	0.105191	-	-	0.420456	0.188987	1	rs74392007
7q21.3	SGCE	protein_coding	6.33/0.7/-0.83	2.5e-10/4.9e-01/0.40522	2.50517e-10	0.0177959	0.930991	5.08992e-07	1.04/-1.44/-0.29	3.0e-01/1.5e-01/7.7e-01	0.148525	0.00198199	0.311456	0.234022	0.861042	0.00730488	1	rs17268829
7q35	OR2A9P	pseudogene	5.09/-/0.63	3.6e-07/-/0.53127	3.59266e-07	2.8789e-11	0	0.474772	-0.68/-/1.49	5.0e-01/-/1.4e-01	0.135733	0.00351192	0.626229	0.101908	0.723058	0.0574033	0	rs720475
8p11.23	RP11-419C23.1	lincRNA	7.62/-/1.64	2.6e-14/-/0.10118	8.22958e-15	2.26569e-07	0	0.502627	6.83/-/1.98	8.3e-12/-/4.8e-02	1.42601e-12	0.00192065	0	0.499625	0.604512	0.111805	1	rs13365225
8p21.2	STC1	protein_coding	-5.47/-/-	4.4e-08/-/-	4.38383e-08	0.00658029	-	-	-0.71/-/-	4.8e-01/-/-	0.479389	0.0217578	-	-	0.826912	0.0162335	1	rs144145984
8p23.3	OR4F21	protein_coding	-2.13/-/-1.95	3.4e-02/-/0.05059	0.00490474	3.78804e-06	0	0.514528	-5.25/-/-0.26	1.6e-07/-/7.9e-01	1.55691e-07	4.07102e-06	0.884052	0.00331661	0.730728	0.053967	0	rs66823261
8p23.3	RPL23AP53	pseudogene	-2.3/-1.68/0.75	2.1e-02/9.3e-02/0.45422	0.018389	0.00508282	0.356408	0.211447	-5.26/-0.96/0.53	1.4e-07/3.4e-01/6.0e-01	1.40195e-07	0.0527056	0.40762	0.18487	0.878626	0.00409998	1	rs66823261
10p12.31	CASC10	protein_coding	6.92/1.54/-	4.7e-12/1.2e-01/-	4.67078e-12	0.00464967	0.836542	0.0133829	-3.26/0.45/-	1.1e-03/6.5e-01/-	0.00109996	0.0110282	0.834727	0.0139015	0.968417	1.83461e-08	1	rs7072776
10p12.31	DNAJC1	protein_coding	6.5/-/-	8.0e-11/-/-	7.97844e-11	0.000860164	-	-	-0.92/-/-	3.6e-01/-/-	0.357499	0.996357	-	-	0.945182	1.94539e-05	0	rs11814448
10p15.1	GDI2	protein_coding	-4.92/-0.52/0.04	8.8e-07/6.0e-01/0.96970	8.80113e-07	0.00435661	0.673682	0.0466774	-1.34/-1.44/-0.3	1.8e-01/1.5e-01/7.7e-01	0.124294	0.124276	0	0.450938	0	0.423823	1	rs2380205
10q26.13	TACC2	protein_coding	4.95/3.83/0.88	7.6e-07/1.3e-04/0.37797	5.47025e-10	0.000474102	0	0.502642	2.14/2.36/2.46	3.3e-02/1.8e-02/1.4e-02	0.00040271	0.00055484	0.453522	0.16043	0	0.632278	0	rs45631563
10q26.13	ATE1-AS1	pseudogene	5.51/-1.04/-0.57	3.7e-08/3.0e-01/0.56642	3.68603e-08	0.00314135	0.336399	0.221589	0.75/-0.73/0.09	4.5e-01/4.7e-01/9.3e-01	0.451861	0.00597591	0	0.758193	0.814919	0.0201016	1	rs45631563
11p15.5	LINC01219	lincRNA	-5.21/-/-	1.9e-07/-/-	1.8627e-07	0.326099	-	-	-1.81/-/-	7.0e-02/-/-	0.0699505	0.464679	-	-	0.420589	0.188937	1	rs3817198
11p15.5	PIDD1	protein_coding	5.02/1.51/1.46	5.1e-07/1.3e-01/0.14384	6.62502e-08	0.00175754	0	0.791781	4.22/0.5/0.82	2.4e-05/6.2e-01/4.1e-01	2.41631e-05	0.00412383	0.53623	0.11576	0	0.846504	1	rs6597981
11p15.5	AC068580.5	sense_intronic	-0.53/4.77/-	6.0e-01/1.8e-06/-	1.80922e-06	0.0120288	0.952562	4.40469e-06	0.56/2.32/-	5.8e-01/2.0e-02/-	0.0202618	0.0156149	0.726237	0.0559754	0	0.780551	0	rs3817198
11q13.1	MALAT1	lincRNA	5.36/-/-	8.1e-08/-/-	8.11493e-08	0.00329854	-	-	2.41/-/-	1.6e-02/-/-	0.0158101	0.00551225	-	-	0	0.353522	0	rs3903072
11q13.1	CFL1	protein_coding	-5.05/-0.06/-1.37	4.4e-07/9.5e-01/0.17066	1.66364e-07	0.0354365	0	0.988199	-1.79/1.6/-0.92	7.4e-02/1.1e-01/3.6e-01	0.0558448	0.0090193	0.323641	0.227978	0.389926	0.200443	1	rs3903072
11q13.1	EFEMP2	protein_coding	6.23/-0.07/-	4.6e-10/9.5e-01/-	4.62253e-10	0.00199042	0.973895	6.04282e-10	1.59/0.48/-	1.1e-01/6.3e-01/-	0.110826	0.00349236	0.455712	0.175272	0	0.451873	1	rs3903072
11q13.1	AP5B1	protein_coding	-5.84/2.28/-	5.2e-09/2.3e-02/-	5.164e-09	9.28357e-07	0.974299	4.439e-10	-1.18/1.09/-	2.4e-01/2.8e-01/-	0.2398	0.0120978	0.48449	0.163687	0	0.80529	1	rs3903072
11q13.2	RHOD	protein_coding	4.88/1.24/0.48	1.1e-06/2.2e-01/0.63015	1.07695e-06		0.596097	0.0840921	1.94/-0.68/-0.58	5.3e-02/5.0e-01/5.6e-01	0.052863		0.502547	0.133957	0.777718	0.0339188	1
11q23.1	CRYAB	protein_coding	-4.89/-/-	1.0e-06/-/-	1.01334e-06	0.00767307	-	-	-0.74/-/-	4.6e-01/-/-	0.458375	0.0119216	-	-	0.757813	0.0421532	0	rs11354045
11q23.1	PPP2R1B	protein_coding	4.91/-/-	9.0e-07/-/-	8.98308e-07	0.00762478	-	-	0.72/-/-	4.7e-01/-/-	0.470277	0.0118326	-	-	0.764897	0.0391705	1	rs11354045
12p11.22	RP11-967K21.1	antisense	6.7/-/-0.2	2.0e-11/-/0.84172	2.04396e-11	0.00232594	0.523506	0.147428	4.47/-/-0.03	7.7e-06/-/9.8e-01	7.65822e-06	0.0137722	0.562876	0.130405	0	0.859875	1	rs7297051
12p11.22	RP11-425D17.1	antisense	5.68/-/-	1.3e-08/-/-	1.33341e-08	1.55786e-05	-	-	4.07/-/-	4.7e-05/-/-	4.67484e-05	4.57938e-05	-	-	0	0.756386	0	rs7297051
12q22	NTN4	protein_coding	-10.56/-2.37/-3.22	4.3e-26/1.8e-02/0.00130	1.64947e-29	3.39224e-20	0	0.846669	-5.08/-1.89/-1.23	3.7e-07/5.9e-02/2.2e-01	3.94631e-08	2.01779e-06	0	0.688198	0.635717	0.0975521	1	rs17356907
14q24.1	CTD-2566J3.1	antisense	-6.33/2.32/-	2.5e-10/2.1e-02/-	2.50651e-10	0.00822699	0.936338	7.39137e-05	-1.27/0.71/-	2.1e-01/4.8e-01/-	0.205642	0.0224701	0.171261	0.271996	0.776174	0.0345402	1	rs999737
15q24.1	ULK3	protein_coding	-4.81/-0.81/-0.4	1.5e-06/4.2e-01/0.69183	1.52885e-06	0.0022098	0.468325	0.152461	-2.33/-0.54/-0.16	2.0e-02/5.9e-01/8.8e-01	0.0196014	0.0123757	0.0122176	0.363357	0.341185	0.217941	1	rs1869959
15q24.2	MAN2C1	protein_coding	-3.99/-2.97/-2.67	6.7e-05/3.0e-03/0.00762	1.25436e-07	0.848422	0.488714	0.141444	-3.8/-2.78/-1.29	1.4e-04/5.5e-03/2.0e-01	2.55758e-06	0.00195919	0	0.420564	0	0.359368	1	rs8027365
15q26.1	PRC1-AS1	antisense	6.32/-/-	2.6e-10/-/-	2.64799e-10	0.000395515	-	-	3.25/-/-	1.1e-03/-/-	0.00114128	0.00372368	-	-	0	0.475315	1	rs2290203
15q26.1	RCCD1	protein_coding	-6.54/-6.92/-1.36	6.1e-11/4.5e-12/0.17299	6.09153e-14	3.265e-11	0.944752	1.37764e-08	-3.32/-2.82/-0.71	9.1e-04/4.8e-03/4.8e-01	0.000218568	0.00207833	0.654114	0.0555135	0.275691	0.239995	1	rs2290203
16p13.3	ADCY9	protein_coding	3.93/1.84/-	8.3e-05/6.6e-02/-	2.35801e-05	0.00015005	0	0.320173	6.86/1.04/-	6.9e-12/3.0e-01/-	5.03624e-12	9.0902e-05	0	0.486311	0.913561	0.000670666	0	rs11076805
16q12.1	TOX3	protein_coding	-26.74/-/-	1.8e-157/-/-	1.82155e-157	1.79849e-06	-	-	-10.16/-/-	2.9e-24/-/-	2.9308e-24	0.000255359	-	-	0.973742	6.77905e-10	1	rs4784227
16q12.2	RP11-467J12.4	protein_coding	1.45/6.33/-	1.5e-01/2.4e-10/-	8.35461e-11	0.350382	0	0.819841	0.28/2.98/-	7.8e-01/2.9e-03/-	0.00278939	0.682541	0	0.860424	0.629824	0.100259	1	rs4784227
16q22.2	ZNF19	protein_coding	5.75/0.73/-	8.9e-09/4.7e-01/-	8.88415e-09	2.76695e-07	0.215936	0.258755	1.74/0.14/-	8.2e-02/8.9e-01/-	0.0821307	0.12317	0	0.453899	0.73944	0.0501064	1	rs76535198
16q22.2	IST1	protein_coding	3.21/3.9/-	1.3e-03/9.6e-05/-	1.27632e-06	1.06718e-06	0.510923	0.15274	0.65/1.54/-	5.2e-01/1.2e-01/-	0.12239	0.0515932	0	0.459243	0.631847	0.0993302	0	rs76535198
17q21.31	DND1P1	pseudogene	-5.22/1.05/-	1.8e-07/2.9e-01/-	1.77725e-07	0.00805601	0.563401	0.130174	-2.92/-0.42/-	3.5e-03/6.8e-01/-	0.00316207	0.0110666	0	0.979451	0	0.757848	1	rs549494279
17q21.31	MAPK8IP1P2	pseudogene	-5.39/-/-	7.1e-08/-/-	7.1268e-08	0.0070543	-	-	-2.97/-/-	2.9e-03/-/-	0.00294592	0.0113477	-	-	0	0.667823	1	rs549494279
17q21.31	LRRC37A	protein_coding	-4.8/-1.18/-0.31	1.6e-06/2.4e-01/0.75436	1.42824e-06		0	0.53224	-2.18/-0.01/-0.61	2.9e-02/1.0e+00/5.4e-01	0.0235257		0	0.996788	0	0.520387	1
17q21.31	MAPT-IT1	sense_intronic	-4.76/-/-	1.9e-06/-/-	1.90058e-06	0.00803097	-	-	-2.79/-/-	5.2e-03/-/-	0.00524413	0.0124104	-	-	0	0.781553	0	rs549494279
17q21.31	RP11-707O23.1	TEC	-5.2/-/-	2.0e-07/-/-	1.99393e-07	0.00820818	-	-	-2.91/-/-	3.7e-03/-/-	0.00366374	0.0129272	-	-	0	0.701297	1	rs549494279
17q21.31	LRRC37A4P	pseudogene	5.16/-/0.4	2.5e-07/-/0.68768	2.52867e-07	0.00354096	0	0.38278	2.84/-/-0.47	4.5e-03/-/6.4e-01	0.00452787	0.00950417	0.245533	0.249618	0	0.55791	1	rs549494279
17q22	HLF	protein_coding	-5.89/0.18/-	4.0e-09/8.5e-01/-	3.97916e-09	2.07932e-06	0.569185	0.127623	-1.28/-0.09/-	2.0e-01/9.3e-01/-	0.200608	0.0577797	0	0.410794	0.893648	0.00216664	1	rs2787486
17q22	STXBP4	protein_coding	9.89/2.93/1.55	4.7e-23/3.4e-03/0.12168	4.72335e-23	2.83052e-05	0.94063	4.84103e-08	2.25/-0.88/-0.23	2.5e-02/3.8e-01/8.2e-01	0.0246484	0.211871	0.611779	0.0760888	0.947549	1.26306e-05	1	rs2787486
17q22	RP11-257O5.2	TEC	8.11/-/1.02	5.0e-16/-/0.30866	4.97547e-16	0.00561447	0.0233367	0.311597	2.7/-/0.49	7.0e-03/-/6.2e-01	0.00619727	0.00282264	0	0.858915	0.780744	0.0327105	1	rs2787486
18q11.2	RP11-349H17.2	sense_intronic	-4.77/3.07/-	1.9e-06/2.1e-03/-	1.87341e-06	0.00117138	0.95538	2.20077e-06	-0.48/0.2/-	6.3e-01/8.5e-01/-	0.631227	0.141905	0	0.706514	0.501234	0.156787	1	rs1436904
19p13.11	CTD-2013N17.1	pseudogene	-1.04/-/-	3.0e-01/-/-	0.297682		-	-	6.41/-/-	1.4e-10/-/-	1.42168e-10		-	-	0.971566	3.02255e-09	0
19p13.11	OCEL1	protein_coding	-1.06/-0.43/-0.27	2.9e-01/6.7e-01/0.78578	0.288272	0.0779928	0	0.629588	4.97/0.62/2.32	6.8e-07/5.4e-01/2.0e-02	4.62844e-07	0.00756093	0.601785	0.0811701	0.961263	3.75741e-07	1	rs67397200
19p13.11	ABHD8	protein_coding	-0.52/0.62/0.2	6.0e-01/5.4e-01/0.84030	0.53566	0.0197448	0	0.753762	6.91/-2.31/4.21	5.0e-12/2.1e-02/2.6e-05	2.20126e-15	0.000960361	0.745464	0.019669	0.978292	1.14331e-11	1	rs67397200
19p13.11	BABAM1	protein_coding	-0.89/-2.72/-	3.8e-01/6.5e-03/-	0.00654747	0.0125434	0.862483	0.00700453	9.38/-0.66/-	6.4e-21/5.1e-01/-	6.37347e-21	4.20563e-05	0	0.351401	0.985398	1.27925e-16	1	rs67397200
19p13.11	SSBP4	protein_coding	8.33/-/-	8.0e-17/-/-	8.02343e-17	4.7478e-05	-	-	3.45/-/-	5.6e-04/-/-	0.000564572	0.00173928	-	-	0.633638	0.0985078	1	rs4808801
19p13.11	ANKLE1	protein_coding	-0.08/-/-	9.4e-01/-/-	0.940075	0.838802	-	-	5.11/-/-	3.1e-07/-/-	3.13862e-07	0.0133278	-	-	0.946886	1.43105e-05	1	rs67397200
19p13.11	LRRC25	protein_coding	5.43/-/-	5.6e-08/-/-	5.618e-08	0.00870075	-	-	2.74/-/-	6.1e-03/-/-	0.006117	0.0132004	-	-	0	0.482863	1	rs4808801
19q13.31	RP11-15A1.3	lincRNA	6/-/-1.74	2.0e-09/-/0.08149	1.96028e-09	0.00630572	0.878289	0.00415177	4.18/-/-1.01	2.9e-05/-/3.1e-01	2.89137e-05	0.00250678	0.719843	0.0588526	0	0.880365	1	rs3760982
19q13.31	ZNF283	protein_coding	-5.27/0.05/-	1.4e-07/9.6e-01/-	1.37464e-07	0.00485728	0	0.566312	-3.12/1.14/-	1.8e-03/2.5e-01/-	0.00182196	4.81704e-05	0.908706	0.000934222	0.95938	6.98702e-07	1	rs3760982
19q13.31	ZNF227	protein_coding	-4.89/0.02/-	9.9e-07/9.8e-01/-	9.94835e-07	0.00243307	0.95804	1.05102e-06	-3.26/0.05/-	1.1e-03/9.6e-01/-	0.00111657	0.00427539	0.905888	0.0011153	0	0.77358	0	rs3760982
19q13.31	KCNN4	protein_coding	6.66/-/-	2.7e-11/-/-	2.73883e-11	0.00409093	-	-	5.18/-/-	2.2e-07/-/-	2.20395e-07	0.00681678	-	-	0	0.494319	1	rs3760982
21q21.1	CXADR	protein_coding	-5.11/-/-	3.2e-07/-/-	3.17706e-07		-	-	-2/-/-	4.6e-02/-/-	0.0458098		-	-	0.181173	0.269114	0
22q13.1	APOBEC3B	protein_coding	-6.49/-4.24/-	8.6e-11/2.2e-05/-	5.22165e-14	0.00126765	0.712759	0.0620621	-2.55/-2.62/-	1.1e-02/8.8e-03/-	0.000672589	0.00327143	0.446301	0.178985	0.432589	0.184326	1	rs868638441
22q13.1	PLA2G6	protein_coding	-5.47/2.4/-0.07	4.5e-08/1.6e-02/0.94674	4.54638e-08	0.0832861	0.860517	0.000769819	0.32/2.22/-0.19	7.5e-01/2.7e-02/8.5e-01	0.0266321	0.00132916	0.550593	0.108051	0.898048	0.00173703	1	rs738321
22q13.1	TMEM184B	protein_coding	5.72/-/0.5	1.1e-08/-/0.61533	1.06185e-08	0.0030277	0.897674	0.00177121	1.19/-/-1.39	2.3e-01/-/1.6e-01	0.164236	0.050667	0.701374	0.0672594	0.860907	0.00733332	1	rs738321
22q13.2	TEF	protein_coding	-7.51/-/-	5.8e-14/-/-	5.83869e-14	7.89959e-06	-	-	-4.1/-/-	4.1e-05/-/-	4.08454e-05	0.566053	-	-	0	0.441043	0	rs73161324
* P-value from a meta-analysis of different ancestry, or the original p-value if the gene is only from a single ancestry.

### Sheet: Table S6 Splicing ER
Table S6. Splicing events associated with ER positive or ER negative breast cancer risk at the Bonferroni-corrected significance level using splicing models.
Loci	Gene	Gene Type	ER Positive						ER Negative						ER Heterogenity		Previous TWAS Reported	Nearest GWAS Risk Loci
			Z Scores (EUR/ASN/AFR)	P Values (EUR/ASN/AFR)	PMeta*	PCond*	I2	P for Het	Z Scores (EUR/ASN/AFR)	P Values (EUR/ASN/AFR)	PMeta*	PCond*	I2	P for Het	I2	P for Het
1p11.2	CH17-472G23.4	pseudogene	4.99/0.36/-	6.0e-07/7.2e-01/-	6.03817e-07		0.730383	0.0541211	0.95/0.03/-	3.4e-01/9.8e-01/-	0.339587		0	0.720778	0.833856	0.0141535	1
1p11.2	NBPF8	pseudogene	-5.09/-/-	3.6e-07/-/-	3.60732e-07		-	-	-1.38/-/-	1.7e-01/-/-	0.168976		-	-	0.574897	0.125093	0
1p33	NSUN4	protein_coding	-5.23/-/-	1.7e-07/-/-	1.65123e-07	3.60732e-07	-	-	-1.61/-/-	1.1e-01/-/-	0.106611	0.168976	-	-	0.561293	0.131101	1	rs1707302
1p36.22	PEX14	protein_coding	2.35/-0.85/-	1.9e-02/3.9e-01/-	0.0186242	0.00785021	0	0.361361	6.95/0.46/-	3.7e-12/6.5e-01/-	3.40977e-12	0.0119771	0	0.808964	0.952202	4.78478e-06	1	rs616488
1p36.22	PEX14	protein_coding	-3.77/-/-	1.7e-04/-/-	0.000165289	0.0194892	-	-	-8.34/-/-	7.7e-17/-/-	7.66234e-17	0.00522817	-	-	0.959019	7.82132e-07	1	rs616488
1p36.22	PEX14	protein_coding	4.78/-/-	1.7e-06/-/-	1.71769e-06	0.578502	-	-	7.65/-/-	2.0e-14/-/-	1.97627e-14	0.0103393	-	-	0.930381	0.000150663	1	rs616488
1q21.1	ITGA10	protein_coding	-6/-/-	2.0e-09/-/-	2.0227e-09	8.6741e-06	-	-	-1.38/-/-	1.7e-01/-/-	0.167312	0.000573395	-	-	0.759038	0.0416339	1	rs587712509
1q21.1	NUDT17	protein_coding	6.25/-/-	4.1e-10/-/-	4.05514e-10	1.77437e-10	-	-	1.36/-/-	1.7e-01/-/-	0.17466	0.0491871	-	-	0.811855	0.0211421	0	rs587712509
1q22	MSTO1	protein_coding	-5.55/-/-0.84	2.9e-08/-/4.0e-01	2.90228e-08	7.68701e-09	0	0.373472	-0.2/-/-0.95	8.4e-01/-/3.4e-01	0.341689	0.125769	0	0.386962	0.920275	0.00039767	1	rs4971059
1q22	FDPS	protein_coding	5.36/0.86/-	8.1e-08/3.9e-01/-	5.57582e-08	3.51795e-05	0	0.900727	1.33/-0.94/-	1.8e-01/3.5e-01/-	0.184507	0.117276	0.253218	0.247197	0.748375	0.0462035	1	rs4971059
1q22	EFNA1	protein_coding	-5.1/-0.37/-1.01	3.4e-07/7.1e-01/3.1e-01	2.00263e-07	3.27834e-05	0	0.941127	0.39/2.47/1.49	6.9e-01/1.3e-02/1.4e-01	0.0134932	0.0270314	0.743356	0.0203139	0.921175	0.000368337	1	rs4971059
1q22	MUC1	protein_coding	5.71/1.12/1.82	1.1e-08/2.6e-01/6.9e-02	1.11848e-09	0.0231558	0	0.959268	0.02/-1.72/-1.54	9.9e-01/8.5e-02/1.2e-01	0.0854389	0.00344891	0.537599	0.115023	0.944664	2.12776e-05	0	rs4971059
1q22	MUC1	protein_coding	5.9/1.35/1.69	3.6e-09/1.8e-01/9.2e-02	6.38191e-10	0.000219739	0	0.522095	-0.17/-2.05/-1.11	8.6e-01/4.0e-02/2.7e-01	0.0400698	0.00239621	0.441617	0.166813	0.952626	4.33988e-06	1	rs4971059
1q22	MUC1	protein_coding	-5.78/-1.28/-1.7	7.3e-09/2.0e-01/9.0e-02	1.32426e-09	0.000172392	0	0.55743	0.05/2.12/1.23	9.6e-01/3.4e-02/2.2e-01	0.0335962	0.000717918	0.519339	0.124872	0.950595	6.82779e-06	1	rs4971059
1q22	EFNA1	protein_coding	4.92/-/2.14	8.6e-07/-/3.3e-02	1.84186e-07	0.00141921	0.365968	0.209164	0.63/-/-0.24	5.3e-01/-/8.1e-01	0.531774	0.00078791	0	0.69491	0.795301	0.0270876	1	rs4971059
1q22	SCAMP3	protein_coding	5.52/1.67/-	3.3e-08/9.5e-02/-	3.29805e-08	0.000892662	0.932712	0.000115703	1.07/-0.11/-	2.8e-01/9.1e-01/-	0.283388	0.278375	0.114051	0.288046	0.942516	3.03444e-05	0	rs4971059
1q22	EFNA1	protein_coding	5.87/-/-1.82	4.5e-09/-/6.9e-02	4.45584e-09	0.0177563	0.937325	6.48542e-05	-0.03/-/0.17	9.8e-01/-/8.7e-01	0.86745	7.45548e-05	0	0.869557	0.889898	0.00258073	1	rs4971059
1q22	MSTO1	protein_coding	5.58/-/-	2.4e-08/-/-	2.439e-08	0.00420633	-	-	0.76/-/-	4.5e-01/-/-	0.447255	0.00979404	-	-	0.82837	0.0157865	0	rs4971059
1q22	DAP3	protein_coding	5.24/-/-	1.6e-07/-/-	1.6454e-07	0.000127091	-	-	0.81/-/-	4.2e-01/-/-	0.418864	0.00246821	-	-	0.777335	0.0340727	1	rs2758598
1q22	YY1AP1	protein_coding	5.86/-/-	4.7e-09/-/-	4.70222e-09	0.0074006	-	-	1.24/-/-	2.1e-01/-/-	0.214849	0.0113001	-	-	0.804009	0.0238946	0	rs4971059
1q22	MUC1	protein_coding	-6.17/-/-	6.8e-10/-/-	6.83893e-10	0.0420227	-	-	0.15/-/-	8.8e-01/-/-	0.881282	0.891134	-	-	0.917758	0.000488468	1	rs4971059
1q22	MUC1	protein_coding	-5.53/-/-	3.2e-08/-/-	3.18588e-08	0.00520268	-	-	-0.07/-/-	9.4e-01/-/-	0.940264	0.00430975	-	-	0.785289	0.0309197	1	rs4971059
1q32.1	RP11-430C7.4	antisense	0.63/-/-	5.3e-01/-/-	0.531447	0.0046431	-	-	-6.85/-/-	7.4e-12/-/-	7.40575e-12	0.00738697	-	-	0.972376	1.77996e-09	1	rs4245739
2p23.3	DNAJC27	protein_coding	4.48/-0.05/-	7.5e-06/9.6e-01/-	7.54613e-06	0.0119776	0.780064	0.0329807	5.08/0.08/-	3.9e-07/9.4e-01/-	3.86265e-07	0.0704042	0.533667	0.143092	0.774083	0.0353869	1	rs6725517
2q14.2	EPB41L5	protein_coding	-1.42/-/-	1.6e-01/-/-	0.155632	0.661255	-	-	-6.48/-/-	9.0e-11/-/-	9.01598e-11	0.00172331	-	-	0.953178	3.81125e-06	0	rs4849887
2q33.1	CASP8	protein_coding	-4.95/-/-2.23	7.3e-07/-/2.6e-02	7.16181e-08	0.0213989	0	0.493696	-2.86/-/-1.36	4.2e-03/-/1.8e-01	0.00161235	0.124169	0	0.771728	0	0.665975	1	rs1830298
2q35	IGFBP2	protein_coding	7.74/-/-	1.0e-14/-/-	1.02793e-14	0.99856	-	-	2.27/-/-	2.3e-02/-/-	0.0231374	0.000458463	-	-	0.831729	0.0147775	0	rs34005590
2q35	DIRC3	protein_coding	10.96/-/-	5.9e-28/-/-	5.85212e-28	0.00554646	-	-	1.9/-/-	5.8e-02/-/-	0.057657	0.00337548	-	-	0.948056	1.14576e-05	1	rs16857609
3p21.31	PRSS44	pseudogene	5.35/-/-	8.6e-08/-/-	8.59206e-08	1.2138e-05	-	-	3.48/-/-	4.9e-04/-/-	0.000492571	0.19687	-	-	0	0.994572	0	rs6796502
3p24.1	SLC4A7	protein_coding	8.6/-/-0.19	8.0e-18/-/8.5e-01	7.98663e-18	0.00303048	0.881887	0.00361759	3.92/-/-0.71	8.7e-05/-/4.8e-01	8.70157e-05	0.00512225	0.601163	0.113321	0.30654	0.229809	1	rs4973768
3p24.1	NEK10	protein_coding	11.88/-/0.07	1.5e-32/-/9.5e-01	1.48986e-32	0.0103008	0.992846	2.97694e-32	1.96/-/0.66	5.0e-02/-/5.1e-01	0.0498225	0.0158067	0.415324	0.19094	0.53097	0.144247	1	rs4973768
3p24.1	SLC4A7	protein_coding	5.76/-/-	8.4e-09/-/-	8.43597e-09	0.23436	-	-	2.15/-/-	3.1e-02/-/-	0.0314967	1.4333e-05	-	-	0.440592	0.181218	1	rs4973768
3p24.1	SLC4A7	protein_coding	-6.93/-/-	4.2e-12/-/-	4.21815e-12	0.00512503	-	-	-2.88/-/-	4.0e-03/-/-	0.00403461	0.042168	-	-	0.468082	0.170335	1	rs4973768
3p24.1	NEK10	protein_coding	9.22/-/-	3.0e-20/-/-	2.97752e-20	0.0003815	-	-	2.76/-/-	5.7e-03/-/-	0.00569633	0.00520192	-	-	0.828223	0.0158314	1	rs4973768
3p24.1	NEK10	protein_coding	-8.57/-/-	1.0e-17/-/-	1.00388e-17	0.998388	-	-	-2.39/-/-	1.7e-02/-/-	0.0169013	0.00891684	-	-	0.856068	0.00839256	1	rs4973768
3p24.1	NEK10	protein_coding	5.75/-/-	8.8e-09/-/-	8.84366e-09	0.0143839	-	-	1.15/-/-	2.5e-01/-/-	0.250734	0.0126915	-	-	0.792075	0.0283044	1	rs4973768
3p24.1	NEK10	protein_coding	12.91/-/-	4.2e-38/-/-	4.17937e-38	0.000277479	-	-	3.14/-/-	1.7e-03/-/-	0.00171682	0.556959	-	-	0.953368	3.64181e-06	1	rs4973768
3q12.1	TBC1D23	protein_coding	-5.99/0.68/-	2.0e-09/5.0e-01/-	2.03566e-09	0.0132734	0.90014	0.00155352	-1.16/-0.71/-	2.5e-01/4.8e-01/-	0.177014	0.594167	0	0.857069	0.745004	0.0476687	1	rs9833888
3q12.2	NIT2	protein_coding	5.1/-/-	3.4e-07/-/-	3.40073e-07	0.000155715	-	-	1.71/-/-	8.8e-02/-/-	0.0876996	0.339774	-	-	0.401215	0.196252	1	rs9833888
3q23	ZBTB38	protein_coding	-7.52/-2.09/-	5.7e-14/3.6e-02/-	5.68299e-14	0.0107548	0.969836	8.52182e-09	-1.19/-1.19/-	2.3e-01/2.3e-01/-	0.124411	0.403356	0	0.492004	0.791217	0.0286312	0	rs34207738
4q22.3	SMARCAD1	protein_coding	-/-5.26/-	-/1.5e-07/-	1.47506e-07		-	-	-/-2.25/-	-/2.4e-02/-	0.0241586		-	-	0.724108	0.0569309	1
4q22.3	SMARCAD1	protein_coding	-/5.05/-	-/4.4e-07/-	4.3757e-07		-	-	-/2.12/-	-/3.4e-02/-	0.0339275		-	-	0.717564	0.0598829	1
5q11.2	MAP3K1	protein_coding	13.77/-0.55/-	3.7e-43/5.9e-01/-	3.65961e-43	1.47506e-07	0.994468	3.27915e-41	2.33/0.85/-	2.0e-02/3.9e-01/-	0.0197457	0.0241586	0.786089	0.0306074	0.400844	0.196391	0	rs62355902
5q11.2	LINC01948	lincRNA	-7.74/-/-	9.9e-15/-/-	9.93331e-15	4.3757e-07	-	-	-3.61/-/-	3.1e-04/-/-	0.000310074	0.0339275	-	-	0.178277	0.269959	0	rs62355902
5q11.2	GPBP1	protein_coding	-6.79/-/-	1.1e-11/-/-	1.08553e-11	0.00970483	-	-	-1.91/-/-	5.6e-02/-/-	0.0557076	0.172003	-	-	0.746074	0.0472025	1	rs62355902
5q14.1	ATG10	protein_coding	6.3/-/-	3.0e-10/-/-	3.03055e-10	2.29176e-09	-	-	2.19/-/-	2.8e-02/-/-	0.0282155	0.000545735	-	-	0.630567	0.0999182	0	rs7707921
6q23.1	L3MBTL3	protein_coding	5.13/-/-	3.0e-07/-/-	2.9726e-07	0.821739	-	-	5.03/-/-	4.8e-07/-/-	4.81285e-07	0.831133	-	-	0.520321	0.148779	0	rs6569648
6q25.1	ESR1	protein_coding	-3.08/6.55/-	2.1e-03/5.8e-11/-	5.78918e-11	0.0113759	0.980867	4.85075e-13	-5.97/8.68/-	2.3e-09/4.0e-18/-	3.98541e-18	0.378509	0.990987	6.07592e-26	0	0.691875	1	rs2747652
6q25.1	ESR1	protein_coding	-/-3.71/-	-/2.1e-04/-	0.000210718	2.9726e-07	-	-	-/-5.44/-	-/5.2e-08/-	5.20951e-08	4.81285e-07	-	-	0.746895	0.0468456	1	rs2747652
6q25.2	SYNE1	protein_coding	-3.93/-0.4/-	8.6e-05/6.9e-01/-	8.64887e-05	5.78918e-11	0	0.555882	-5.32/1.54/-	1.0e-07/1.2e-01/-	1.02517e-07	3.98541e-18	0.890928	0.00246254	0.642903	0.0942434	1	rs2747652
6q25.2	SYNE1	protein_coding	-5.35/0.52/-	8.7e-08/6.0e-01/-	8.66099e-08	0.000210718	0.944345	2.2465e-05	-6.43/0.17/-	1.3e-10/8.6e-01/-	1.26142e-10	5.20951e-08	0.974812	2.95865e-10	0.821937	0.0177972	1	rs2747652
7q21.3	SGCE	protein_coding	-5.88/-2.22/-	4.0e-09/2.6e-02/-	4.04811e-10	8.64887e-05	0	0.492488	-1.44/-1.98/-	1.5e-01/4.7e-02/-	0.0459763	1.02517e-07	0.507777	0.154058	0.636506	0.0971891	1	rs17268829
7q21.3	SGCE	protein_coding	-6.31/-/0.27	2.8e-10/-/7.9e-01	2.76332e-10	8.66099e-08	0	0.326853	-1.1/-/0.76	2.7e-01/-/4.5e-01	0.272308	1.26142e-10	0	0.368255	0.851538	0.00945001	1	rs17268829
7q21.3	SGCE	protein_coding	6.07/-/-	1.3e-09/-/-	1.30318e-09	0.0303119	-	-	1.28/-/-	2.0e-01/-/-	0.202128	0.100022	-	-	0.786864	0.030306	1	rs17268829
10p12.31	MLLT10	protein_coding	5.77/-/-	7.8e-09/-/-	7.84352e-09	0.0323597	-	-	-0.85/-/-	4.0e-01/-/-	0.396788	0.00492449	-	-	0.919294	0.000431476	1	rs11814448
10p12.31	MLLT10	protein_coding	5.33/-/-	9.8e-08/-/-	9.83118e-08	0.0613705	-	-	-1.79/-/-	7.3e-02/-/-	0.0728854	0.723209	-	-	0.949188	9.1535e-06	1	rs11814448
10q25.2	TCF7L2	protein_coding	-5.64/1.21/-	1.7e-08/2.3e-01/-	1.65379e-08	3.88844e-07	0.947686	1.23058e-05	-2.81/0.23/-	4.9e-03/8.2e-01/-	0.00493839	0.613445	0.853333	0.00902344	0.783572	0.0315925	1	rs7904519
10q26.13	ATE1	protein_coding	-5.88/-3.97/-	4.0e-09/7.1e-05/-	1.89629e-11	0.961671	0.811977	0.0211	0.69/-1.85/-	4.9e-01/6.4e-02/-	0.0639594	0.0303782	0.743052	0.0485215	0.892077	0.00233466	1	rs45631563
10q26.13	NSMCE4A	protein_coding	21.1/-/4.23	7.3e-99/-/2.3e-05	4.72737e-101	0.00197153	0.873079	0.00500145	1.74/-/0.76	8.3e-02/-/4.4e-01	0.0581259	0.00573192	0	0.93564	0.990197	5.5292e-24	0	rs45631563
10q26.13	NSMCE4A	protein_coding	6.52/1.55/0.2	7.0e-11/1.2e-01/8.4e-01	7.02312e-11	3.24559e-07	0.878697	0.000262885	1.21/0.22/-0.71	2.2e-01/8.3e-01/4.8e-01	0.224956	0.0127235	0	0.383614	0.895648	0.0019639	1	rs45631563
10q26.13	TACC2	protein_coding	-6.98/-0.84/-	3.0e-12/4.0e-01/-	3.04679e-12	9.23445e-06	0.882648	0.00351003	-0.38/-0.01/-	7.0e-01/9.9e-01/-	0.704638	0.00370881	0	0.906129	0.888683	0.00272452	1	rs45631563
10q26.13	FGFR2	protein_coding	-11.87/-1.69/-	1.7e-32/9.2e-02/-	1.67697e-32	0.0529652	0.978585	8.29155e-12	-2.75/-1.03/-	5.9e-03/3.0e-01/-	0.00593042	0.117954	0.644569	0.0934751	0.938477	5.53872e-05	1	rs45631563
10q26.13	FGFR2	protein_coding	-10.28/-/-	8.6e-25/-/-	8.61952e-25	0.103815	-	-	-1.62/-/-	1.0e-01/-/-	0.104589	0.435504	-	-	0.94457	2.16224e-05	0	rs45631563
11p15.5	AP006621.5	lincRNA	-5.01/-1.52/-0.63	5.6e-07/1.3e-01/5.3e-01	2.61734e-07	0.000451665	0	0.540815	-3.89/0.58/-0.1	9.9e-05/5.6e-01/9.2e-01	9.93386e-05	0.0280648	0.54468	0.111219	0	0.902986	1	rs6597981
11p15.5	PNPLA2	protein_coding	5.1/0.95/-0.41	3.5e-07/3.4e-01/6.8e-01	3.45796e-07	0.444075	0.791664	0.00823028	4.34/-0.85/-0.19	1.4e-05/4.0e-01/8.5e-01	1.39874e-05	0.828118	0.812568	0.00481863	0	0.644324	1	rs6597981
11p15.5	LSP1	protein_coding	-10.26/-1.02/-1.32	1.1e-24/3.1e-01/1.9e-01	1.05523e-24	0.0701277	0.962241	3.15036e-12	-3.82/0.92/-1.67	1.4e-04/3.6e-01/9.4e-02	0.000136087	0.0635487	0.823097	0.00350767	0.800592	0.025131	1	rs3817198
11p15.5	LSP1	protein_coding	9.51/-4.21/1.18	1.9e-21/2.6e-05/2.4e-01	1.85138e-21	0.00585397	0.972143	2.56868e-16	3.68/-2.86/1.1	2.4e-04/4.3e-03/2.7e-01	0.000237531	0.00936604	0.890842	0.000105059	0.698034	0.068791	1	rs3817198
11p15.5	H19	processed_transcript	-5.69/-/-	1.3e-08/-/-	1.28439e-08	0.000658231	-	-	-2.59/-/-	9.5e-03/-/-	0.00947623	0.000212641	-	-	0	0.346963	1	rs3817198
11p15.5	LSP1	protein_coding	9.72/-/-	2.4e-22/-/-	2.43578e-22	0.000635976	-	-	4.11/-/-	3.9e-05/-/-	3.93474e-05	0.000475407	-	-	0.708443	0.0640275	1	rs3817198
11p15.5	TNNT3	protein_coding	9.72/-/-	2.4e-22/-/-	2.43578e-22	0.00567171	-	-	4.11/-/-	3.9e-05/-/-	3.93474e-05	0.00890097	-	-	0.708443	0.0640275	1	rs3817198
11p15.5	SYT8	protein_coding	8.23/-/-	1.9e-16/-/-	1.8775e-16	0.00250039	-	-	1.99/-/-	4.6e-02/-/-	0.0462784	0.00425752	-	-	0.871974	0.0051932	1	rs3817198
11p15.5	MOB2	protein_coding	6.01/-/-	1.8e-09/-/-	1.83035e-09	0.00250039	-	-	2.67/-/-	7.6e-03/-/-	0.0075982	0.00425752	-	-	0.0122701	0.314323	1	rs3817198
11p15.5	MRPL23	protein_coding	-5.09/-/-	3.6e-07/-/-	3.56259e-07	7.92985e-05	-	-	-2.06/-/-	3.9e-02/-/-	0.0394373	0.0318835	-	-	0.151522	0.277645	0	rs3817198
11q13.1	KAT5	protein_coding	-5.27/-/-2.2	1.4e-07/-/2.8e-02	4.50015e-08	0.00211241	0.625676	0.102161	-0.8/-/-0.23	4.2e-01/-/8.2e-01	0.411552	0.0360659	0	0.897131	0.83522	0.0137598	0	rs3903072
11q13.1	EIF1AD	protein_coding	-5.35/0.08/-	8.9e-08/9.4e-01/-	8.85237e-08	2.39756e-06	0.963186	1.8692e-07	-1.83/1.42/-	6.8e-02/1.6e-01/-	0.0679525	0.239169	0.743408	0.0483654	0.645416	0.0930844	0	rs3903072
11q13.1	PCNX3	protein_coding	5.58/-/-	2.4e-08/-/-	2.356e-08	0.00765118	-	-	1.51/-/-	1.3e-01/-/-	0.1317	0.00125789	-	-	0.691965	0.0715814	0	rs3903072
11q13.1	PCNX3	protein_coding	-5.39/-/-	6.9e-08/-/-	6.89495e-08	0.370146	-	-	-1.17/-/-	2.4e-01/-/-	0.243932	0.937342	-	-	0.737976	0.050752	0	rs3903072
11q13.1	PCNX3	protein_coding	5.39/-/-	6.9e-08/-/-	6.85998e-08	0.472978	-	-	1.26/-/-	2.1e-01/-/-	0.20842	0.676474	-	-	0.718226	0.0595832	0	rs3903072
11q13.2	DPP3	protein_coding	-5.17/-/-	2.4e-07/-/-	2.35865e-07		-	-	-2.48/-/-	1.3e-02/-/-	0.0131012		-	-	0	0.556897	1
11q13.3	MYEOV	protein_coding	-5.14/-/-0.51	2.7e-07/-/6.1e-01	2.74609e-07	0.0100271	0.435918	0.183037	-2.48/-/-1.43	1.3e-02/-/1.5e-01	0.00440036	0.000536753	0	0.784128	0	0.728506	0	rs75915166
11q13.3	MYEOV	protein_coding	10.06/-/0.18	8.1e-24/-/8.6e-01	8.13882e-24	0.00627404	0.934568	9.25469e-05	0.63/-/1.07	5.3e-01/-/2.9e-01	0.25616	0.443951	0	0.620241	0.950026	7.70238e-06	0	rs75915166
11q13.3	TPCN2	protein_coding	8.94/-/-	4.0e-19/-/-	3.9705e-19	0.000129395	-	-	1.23/-/-	2.2e-01/-/-	0.21961	0.288788	-	-	0.929084	0.00017323	0	rs75915166
11q13.3	TPCN2	protein_coding	7.49/-/-	6.7e-14/-/-	6.66436e-14	0.000186713	-	-	1.16/-/-	2.5e-01/-/-	0.247482	0.439757	-	-	0.900958	0.00148536	0	rs75915166
12p11.22	CCDC91	protein_coding	-5.61/-/-	2.1e-08/-/-	2.06051e-08	0.0636292	-	-	-3.69/-/-	2.2e-04/-/-	0.00022373	0.647237	-	-	0	0.97279	1	rs1027113
12q22	NTN4	protein_coding	-5.4/-/0.41	6.5e-08/-/6.8e-01	6.49531e-08	0.00088221	0.907341	0.00101922	-1.74/-/0.73	8.2e-02/-/4.7e-01	0.0818724	0.0281082	0.632514	0.0990239	0.605369	0.111417	1	rs17356907
12q22	NTN4	protein_coding	5.56/-/-	2.6e-08/-/-	2.6355e-08	0.00809715	-	-	2.06/-/-	3.9e-02/-/-	0.0389559	0.317641	-	-	0.299858	0.232045	1	rs17356907
12q22	METAP2	protein_coding	-5.84/-/-	5.3e-09/-/-	5.31407e-09	0.0695508	-	-	-2.91/-/-	3.6e-03/-/-	0.00362728	0.0173741	-	-	0	0.418986	0	rs17356907
14q24.1	RAD51B	protein_coding	-5.81/0.02/-	6.1e-09/9.8e-01/-	6.10075e-09	0.0117229	0.582209	0.121837	-3.59/1.22/-	3.3e-04/2.2e-01/-	0.000325766	0.156945	0.915151	0.000596884	0.842099	0.0118507	1	rs999737
14q24.1	VTI1B	protein_coding	-5.97/-/-	2.3e-09/-/-	2.31562e-09		-	-	1.58/-/-	1.2e-01/-/-	0.11506		-	-	0.951688	5.37531e-06	0
14q24.1	RAD51B	protein_coding	7.87/-/-	3.5e-15/-/-	3.50025e-15	0.0003675	-	-	3.32/-/-	9.0e-04/-/-	0.000899984	0.975674	-	-	0.578386	0.123541	1	rs999737
15q24.1	ULK3	protein_coding	-4.27/-2.7/-2.28	1.9e-05/6.9e-03/2.3e-02	1.08695e-07	0.00267988	0.21314	0.280586	-2.3/-0.64/-1.62	2.2e-02/5.2e-01/1.1e-01	0.00532858	0.00627919	0	0.765525	0	0.504059	1	rs1869959
15q26.1	MAN2A2	protein_coding	6.9/-/-	5.2e-12/-/-	5.16637e-12	0.0106689	-	-	3.38/-/-	7.2e-04/-/-	0.000721078	0.0164804	-	-	0	0.351084	1	rs2290203
16q12.2	CHD9	protein_coding	5.52/-/-	3.4e-08/-/-	3.448e-08	0.00740058	-	-	4.47/-/-	7.8e-06/-/-	7.80001e-06	0.0113008	-	-	0	0.46666	1	rs11075995
17q21.2	MLX	protein_coding	5.01/-/-	5.4e-07/-/-	5.36728e-07	0.000876825	-	-	4.81/-/-	1.5e-06/-/-	1.53041e-06	0.00234143	-	-	0.458895	0.174008	1	rs72826962
17q21.2	DNAJC7	protein_coding	3.12/-/-	1.8e-03/-/-	0.00180568		-	-	4.97/-/-	6.7e-07/-/-	6.68871e-07		-	-	0.83904	0.0126834	0
17q21.31	LRRC37A4P	pseudogene	5.12/-/-	3.0e-07/-/-	3.01405e-07	0.00456932	-	-	2.9/-/-	3.7e-03/-/-	0.00374031	0.00744348	-	-	0	0.708041	1	rs549494279
17q22	STXBP4	protein_coding	-10.58/-/-2.21	3.5e-26/-/2.7e-02	1.07878e-26	0.00522934	0.606643	0.110839	-2.58/-/0.37	9.9e-03/-/7.1e-01	0.0098593	0.0634316	0.495769	0.159052	0.943527	2.57598e-05	1	rs2787486
17q22	STXBP4	protein_coding	10.67/1.27/2.19	1.5e-26/2.0e-01/2.9e-02	1.46766e-26	0.012369	0.731112	0.0242577	2.54/1.23/-0.36	1.1e-02/2.2e-01/7.2e-01	0.0110714	0.00960006	0.117242	0.322126	0.936058	7.66522e-05	1	rs2787486
19p13.11	BABAM1	protein_coding	-1.04/0.35/-	3.0e-01/7.3e-01/-	0.299579	0.0198997	0	0.69839	9.4/0.3/-	5.5e-21/7.6e-01/-	5.25966e-21	0.0245995	0	0.919873	0.985756	5.34715e-17	1	rs67397200
19p13.11	BABAM1	protein_coding	-0.02/-0.19/1.04	9.9e-01/8.5e-01/3.0e-01	0.299986	0.0021578	0	0.903851	-9.75/2.45/-0.26	1.8e-22/1.4e-02/8.0e-01	1.82332e-22	0.0312386	0.961686	4.62091e-12	0.972947	1.20297e-09	1	rs67397200
19p13.11	SSBP4	protein_coding	9.41/-/1.03	5.1e-21/-/3.0e-01	5.09189e-21	0.00254212	0.950068	7.63496e-06	4.39/-/0.2	1.2e-05/-/8.4e-01	1.15538e-05	0.642833	0.844465	0.0112245	0.670919	0.0812978	1	rs4808801
19p13.11	BABAM1	protein_coding	-0.33/-/-	7.4e-01/-/-	0.740274	0.0051421	-	-	-8.75/-/-	2.2e-18/-/-	2.19364e-18	0.00829626	-	-	0.980041	1.45963e-12	1	rs67397200
19p13.11	SUGP1	protein_coding	5.11/-/-	3.3e-07/-/-	3.26606e-07	0.00850037	-	-	4.3/-/-	1.7e-05/-/-	1.72114e-05	0.0128006	-	-	0	0.430484	1	rs2965183
19p13.11	SSBP4	protein_coding	-7.95/-/-	1.8e-15/-/-	1.8247e-15	0.134072	-	-	-3.01/-/-	2.6e-03/-/-	0.00258307	0.00107171	-	-	0.711615	0.0625824	1	rs4808801
19q13.12	ZNF585B	protein_coding	4.19/2.77/-	2.8e-05/5.6e-03/-	5.75809e-07		0	0.634014	1.98/1.18/-	4.8e-02/2.4e-01/-	0.0257768		0	0.57235	0.210593	0.260373	0
22q13.1	PICK1	protein_coding	-5.58/-/-0.17	2.4e-08/-/8.7e-01	2.41563e-08	0.120179	0.516393	0.150439	-0.49/-/0.42	6.2e-01/-/6.8e-01	0.621185	0.563697	0	0.581211	0.897762	0.00176319	1	rs738321
22q13.1	PLA2G6	protein_coding	-5.52/-0.16/-	3.4e-08/8.7e-01/-	3.36243e-08	7.86562e-05	0.594522	0.116317	-0.78/1.45/-	4.4e-01/1.5e-01/-	0.146144	0.1547	0.62788	0.101151	0.875337	0.00462222	1	rs738321
22q13.1	PLA2G6	protein_coding	5.86/2.06/-	4.5e-09/4.0e-02/-	4.5367e-09	3.71129e-06	0.965008	8.99954e-08	0.51/-0.47/-	6.1e-01/6.4e-01/-	0.611024	0.0205409	0	0.516911	0.518094	0.149721	1	rs738321
22q13.1	SGSM3	protein_coding	7.12/-/-	1.1e-12/-/-	1.05309e-12	0.000260692	-	-	5.61/-/-	2.0e-08/-/-	1.99643e-08	0.00141307	-	-	0	0.450129	1	rs6001930
22q13.1	PLA2G6	protein_coding	6.86/-/-	6.9e-12/-/-	6.89352e-12	0.00495935	-	-	0.86/-/-	3.9e-01/-/-	0.388271	0.00564671	-	-	0.892688	0.00226833	1	rs738321
22q13.1	MAFF	protein_coding	-7.2/-/-	5.8e-13/-/-	5.84944e-13	0.0171895	-	-	-1.51/-/-	1.3e-01/-/-	0.131824	0.0243003	-	-	0.86402	0.00669119	1	rs738321
22q13.1	ADSL	protein_coding	-8.91/-/-	5.3e-19/-/-	5.26428e-19	0.000135166	-	-	-6.68/-/-	2.3e-11/-/-	2.32352e-11	0.00521414	-	-	0	0.498056	1	rs6001930
22q13.1	ADSL	protein_coding	6.29/-/-	3.2e-10/-/-	3.21349e-10	0.0376277	-	-	4.69/-/-	2.7e-06/-/-	2.71496e-06	0.0620754	-	-	0	0.648691	1	rs6001930
* P-value from a meta-analysis of different ancestry, or the original p-value if the gene is only from a single ancestry.

### Sheet: Table S7 APA ER
Table S7. APA events associated with ER positive or ER negative breast cancer risk at the Bonferroni-corrected significance level using APA models.
Loci	Gene	Gene Type	ER Positive						ER Negative						ER Heterogenity		Previous TWAS Reported	Nearest GWAS Risk Loci
			Z Scores (EUR/ASN/AFR)	P Values (EUR/ASN/AFR)	PMeta*	PCond*	I2	P for Het	Z Scores (EUR/ASN/AFR)	P Values (EUR/ASN/AFR)	PMeta*	PCond*	I2	P for Het	I2	P for Het
1p11.2	LINC00623	lincRNA	-10.03/-/-	1.1e-23/-/-	1.1247e-23		-	-	-1.32/-/-	1.9e-01/-/-	0.187894		-	-	0.948324	1.08741e-05	1
1p33	NSUN4	protein_coding	5.12/-/-	3.1e-07/-/-	3.05504e-07	0.0150053	-	-	1.98/-/-	4.8e-02/-/-	0.0477824	0.00465557	-	-	0.322427	0.224424	1	rs1707302
2q14.2	RALB	protein_coding	2.08/0.85/-0.22	3.8e-02/4.0e-01/8.3e-01	0.0327892	0.00301817	0	0.766599	5.44/0.85/0.13	5.3e-08/4.0e-01/8.9e-01	5.27147e-08	0.00181268	0.192326	0.289928	0.900568	0.00151758	1	rs4849887
2q14.2	RALB	protein_coding	1.58/0.84/0.03	1.1e-01/4.0e-01/9.8e-01	0.11388	0.000395798	0	0.595551	5.6/0.07/0	2.1e-08/9.4e-01/1.0e+00	2.107e-08	0.0238641	0.908078	1.88537e-05	0.635675	0.0975714	1	rs4849887
2q33.1	CASP8	protein_coding	5.26/0.1/-	1.4e-07/9.2e-01/-	1.439e-07	0.00760054	0.929299	0.000169332	3.62/0.86/-	2.9e-04/3.9e-01/-	0.0002915	0.0115005	0.831076	0.0149715	0	0.995333	1	rs1830298
2q33.1	CASP8	protein_coding	5.26/-0.65/-	1.4e-07/5.1e-01/-	1.439e-07	0.00760054	0.96179	3.12418e-07	3.62/0.66/-	2.9e-04/5.1e-01/-	0.0002915	0.0115005	0.900323	0.00153813	0	0.470541	1	rs1830298
2q35	IGFBP2	protein_coding	4.69/-/-	2.8e-06/-/-	2.75683e-06	0.337635	-	-	0.29/-/-	7.7e-01/-/-	0.774182	0.0111053	-	-	0.813425	0.0206063	0	rs34005590
3p24.1	SLC4A7	protein_coding	-9.3/0.54/-	1.4e-20/5.9e-01/-	1.44886e-20	0.298829	0.834836	0.0138702	-2.54/-0.21/-	1.1e-02/8.4e-01/-	0.011223	0.00477864	0.160629	0.275054	0.91662	0.000533921	1	rs4973768
3q12.2	LNP1	protein_coding	-5.83/-/-	5.5e-09/-/-	5.50092e-09	0.0370199	-	-	-1.55/-/-	1.2e-01/-/-	0.12164	0.119004	-	-	0.750315	0.0453643	0	rs9833888
3q23	ZBTB38	protein_coding	-5.05/-/-0.47	4.5e-07/-/6.4e-01	4.47666e-07	0.00260237	0.95758	1.20222e-06	-1.03/-/-0.97	3.0e-01/-/3.3e-01	0.265199	0.00444091	0	0.388256	0	0.953472	1	rs34207738
5p12	FGF10	protein_coding	5.5/-/-0.4	3.8e-08/-/6.9e-01	3.82773e-08	0.0131806	0.961539	3.41298e-07	2.34/-/1.01	2.0e-02/-/3.1e-01	0.0195387	0.000888954	0.594431	0.116358	0	0.547441	0	rs10941679
5q11.2	SETD9	protein_coding	4.79/-0.7/-	1.7e-06/4.9e-01/-	1.70201e-06	0.00348772	0.0665852	0.300644	1.48/-1.41/-	1.4e-01/1.6e-01/-	0.139611	0.00171824	0.569821	0.127342	0.568799	0.127794	1	rs62355902
5q11.2	MIER3	protein_coding	5.59/-/-	2.2e-08/-/-	2.24464e-08	0.551924	-	-	3.26/-/-	1.1e-03/-/-	0.00113146	0.000975509	-	-	0	0.649313	1	rs62355902
5q11.2	SETD9	protein_coding	13.23/-/-	5.8e-40/-/-	5.839e-40	0.00770354	-	-	3.75/-/-	1.8e-04/-/-	0.0001766	0.0118006	-	-	0.940014	4.44679e-05	1	rs62355902
5q11.2	SETD9	protein_coding	13.96/-/-	2.6e-44/-/-	2.61244e-44	0.00446298	-	-	4.09/-/-	4.2e-05/-/-	4.23384e-05	0.00725698	-	-	0.942722	2.93621e-05	1	rs62355902
5q11.2	SETD9	protein_coding	16.02/-/-	9.5e-58/-/-	9.51488e-58	0.00341324	-	-	4.65/-/-	3.3e-06/-/-	3.34637e-06	0.00570349	-	-	0.957254	1.32007e-06	1	rs62355902
5q14.2	RPS23	protein_coding	5.01/1.37/1.73	5.6e-07/1.7e-01/8.4e-02	5.15375e-08	0.00480149	0	0.873756	2.71/-0.32/1.41	6.8e-03/7.5e-01/1.6e-01	0.00412499	0.00102484	0	0.550644	0	0.548603	1	rs7707921
7q11.23	STAG3L2	pseudogene	1.29/-/-	2.0e-01/-/-	0.195616	0.3072	-	-	4.73/-/-	2.2e-06/-/-	2.19338e-06	3.98212e-05	-	-	0.912084	0.000744601	1	rs1637365
7q21.2	CYP51A1	protein_coding	-6.04/-2.42/-3.22	1.6e-09/1.6e-02/1.3e-03	9.06089e-13	0.0316722	0	0.44774	-2.49/0.61/-0.55	1.3e-02/5.4e-01/5.8e-01	0.0126265	0.0265373	0	0.42145	0.764983	0.0391348	1	rs6964587
8p23.3	RPL23AP53	pseudogene	2.9/0.49/-0.93	3.7e-03/6.2e-01/3.5e-01	0.00374889	0.000185215	0.336262	0.221658	5.45/-0.25/-0.13	5.1e-08/8.1e-01/9.0e-01	5.13179e-08	2.49196e-05	0.848291	0.0013719	0.704111	0.066006	1	rs66823261
10q26.13	ATE1	protein_coding	-16.24/0.79/-	2.8e-59/4.3e-01/-	2.79366e-59	0.170667	0.987364	5.78675e-19	-2.96/1.61/-	3.0e-03/1.1e-01/-	0.00304213	0.000119665	0.901195	0.00146597	0.980447	8.58389e-13	1	rs45631563
10q26.13	ATE1	protein_coding	-15.94/0.55/-	3.5e-57/5.8e-01/-	3.54373e-57	0.385663	0.991509	1.93937e-27	-2.98/1.71/-	2.9e-03/8.7e-02/-	0.0029076	0.000403127	0.914226	0.000639077	0.979982	1.57245e-12	1	rs45631563
10q26.13	FGFR2	protein_coding	22.78/-/-	8.0e-115/-/-	8.04253e-115	0.00632744	-	-	1.25/-/-	2.1e-01/-/-	0.211655	0.0243643	-	-	0.992013	4.58046e-29	1	rs45631563
11p15.5	H19	processed_transcript	5.61/-/-	2.0e-08/-/-	2.04465e-08	7.52276e-05	-	-	3.36/-/-	7.8e-04/-/-	0.000775759	2.00207e-05	-	-	0	0.847128	1	rs3817198
11q13.1	CTSW	protein_coding	4.72/-1.87/0.59	2.4e-06/6.2e-02/5.5e-01	2.36369e-06	0.00146789	0.805795	0.00580409	2.21/-0.08/-0.47	2.7e-02/9.4e-01/6.4e-01	0.0272984	0.000952424	0.360091	0.209565	0.438004	0.182226	1	rs3903072
11q13.1	CDC42EP2	protein_coding	-5.82/-/-	5.8e-09/-/-	5.84542e-09	0.0147992	-	-	-1.91/-/-	5.6e-02/-/-	0.0563934	0.0414169	-	-	0.604984	0.111591	0	rs3903072
11q13.2	KLC2-AS1	antisense	-6.43/-/-	1.3e-10/-/-	1.27722e-10	1.14065e-07	-	-	-2.01/-/-	4.5e-02/-/-	0.0445994	0.0716728	-	-	0.702874	0.0665721	0	rs3903072
11q13.2	C11orf80	protein_coding	4.92/-/-	8.8e-07/-/-	8.76003e-07		-	-	1.78/-/-	7.5e-02/-/-	0.0749323		-	-	0.291766	0.234731	0
11q13.2	KDM2A	protein_coding	-/-4.65/-	-/3.3e-06/-	3.33619e-06		-	-	-/-0.44/-	-/6.6e-01/-	0.661466		-	-	0.945152	1.95554e-05	0
15q26.1	HDDC3	protein_coding	-5.85/-1.59/-	4.8e-09/1.1e-01/-	4.30836e-09	0.0017289	0.569672	0.127408	-3.32/-1.49/-	9.1e-04/1.4e-01/-	0.000846474	0.00412836	0.516394	0.150439	0	0.672016	1	rs2290203
15q26.1	RCCD1	protein_coding	-6.26/-/-	3.8e-10/-/-	3.77362e-10	0.0118822	-	-	-3.33/-/-	8.8e-04/-/-	0.00087822	0.0078599	-	-	0	0.53763	1	rs2290203
16p13.3	DNASE1	protein_coding	2.75/1.39/-	5.9e-03/1.6e-01/-	0.00592648	0.0106973	0.855068	0.00862066	4.84/0.72/-	1.3e-06/4.7e-01/-	1.277e-06	0.0161987	0.956309	1.71728e-06	0	0.825916	0	rs11076805
17q21.31	KANSL1	protein_coding	-4.72/-/-0.44	2.3e-06/-/6.6e-01	2.21313e-06	0.00241754	0	0.760768	-2.56/-/0.31	1.0e-02/-/7.6e-01	0.0103482	0.00518822	0	0.443482	0	0.593122	1	rs549494279
17q21.31	ARL17A	protein_coding	-5.15/-/-	2.6e-07/-/-	2.60113e-07		-	-	-4.37/-/-	1.2e-05/-/-	1.24683e-05		-	-	0	0.390448	1
17q21.31	KANSL1	protein_coding	4.72/-/-	2.3e-06/-/-	2.34328e-06	0.000134736	-	-	2.08/-/-	3.7e-02/-/-	0.0373674	0.000889628	-	-	0	0.384035	1	rs549494279
17q21.31	LINC02210	pseudogene	5.03/-/-	4.9e-07/-/-	4.90864e-07	2.33547e-05	-	-	2.27/-/-	2.3e-02/-/-	0.0231907	0.00699324	-	-	0	0.374085	1	rs549494279
17q22	COX11	protein_coding	-5.5/2.27/-	3.8e-08/2.3e-02/-	3.82648e-08	0.0196353	0.853096	0.00907925	-1.95/2.14/-	5.2e-02/3.2e-02/-	0.0321029	0.00200651	0.808199	0.0224091	0.559472	0.131899	1	rs2787486
17q22	STXBP4	protein_coding	5.51/-1.02/-	3.7e-08/3.1e-01/-	3.66398e-08	0.15863	0.943534	2.57295e-05	1.72/-0.03/-	8.6e-02/9.8e-01/-	0.0857398	0.0611157	0	0.494029	0	0.653851	1	rs2787486
19p13.11	DDA1	protein_coding	0.72/-/-1.31	4.7e-01/-/1.9e-01	0.19079	0.193064	0.533257	0.143268	-8.49/-/-5.6	2.0e-17/-/2.2e-08	3.03746e-23	0.00244071	0.792919	0.0279843	0.985784	4.98485e-17	1	rs67397200
22q13.1	SGSM3	protein_coding	7.74/0.91/-	9.7e-15/3.6e-01/-	9.74203e-15	0.010575	0.971937	2.38055e-09	6.04/1.09/-	1.5e-09/2.8e-01/-	1.54825e-09	0.00353136	0.940064	4.41437e-05	0.515104	0.150982	1	rs6001930
* P-value from a meta-analysis of different ancestry, or the original p-value if the gene is only from a single ancestry.

### Sheet: Table S8 KEGG
Table S8. KEGG Pathways enriched genes idetified in this study associated with breast cancer risk.
KEGG ID	Description	P Value Overall	P Value ER (+)	P Value ER (-)
hsa04961	Endocrine and other factor-regulated calcium reabsorption	0.102217	0.284049	0.0029833
hsa04115	p53 signaling pathway	0.0399446	0.0781714	0.00574011
hsa05200	Pathways in cancer	0.0187967	0.236465	0.00739345
hsa04911	Insulin secretion	0.219992	0.419163	0.00768569
hsa04970	Salivary secretion	0.246522	0.444428	0.00894034
hsa01522	Endocrine resistance	0.0789136	0.461811	0.00988929
hsa00230	Purine metabolism	0.143295	0.191092	0.0164699
hsa04915	Estrogen signaling pathway			0.018728
hsa04072	Phospholipase D signaling pathway			0.0216572
hsa05207	Chemical carcinogenesis	0.00394581	0.350945	0.0368136
hsa04015	Rap1 signaling pathway	0.0638153	0.143923	0.04137
hsa05163	Human cytomegalovirus infection			0.0468838
hsa04215	Apoptosis	0.281091	0.182488	0.0490119
hsa00250	Alanine, aspartate and glutamate metabolism	0.0547894	0.0222946	0.0564666
hsa03440	Homologous recombination	0.00834869	0.0270181	0.0623914
hsa01524	Platinum drug resistance	0.000870355	0.369219	0.108568
hsa03083	Polycomb repressive complex	0.0546401	0.0970408	0.123951
hsa04360	Axon guidance	0.116061	0.0267461	0.25057
hsa04151	PI3K-Akt signaling pathway	0.0742556	0.0238887
hsa03010	Ribosome	0.048293	0.204789
hsa05204	Chemical carcinogenesis	0.00562244
hsa00980	Metabolism of xenobiotics by cytochrome P450	0.00822413
hsa00480	Glutathione metabolism	0.0203911
hsa05225	Hepatocellular carcinoma	0.0280405
hsa00982	Drug metabolism	0.0372842
hsa00983	Drug metabolism	0.048487

### Sheet: Table S9 Functional
Table S9. Gene knockdown results using small interfering RNA (siRNA).
Gene	MDA-MB-231	SK-BR3	MCF-7
ADCY9	0.137505	0.00163569	0.392779
ADSL	0.211489	0.0207563	0.315099
ALS2CL	0.0809122	0.236126	0.0286898
ARL17A	0.0505399	0.0285236	0.659478
ATE1	0.170389	0.018888	0.297179
BABAM1	0.0473397	0.0302595	0.586846
C11orf80	0.0211612	0.0479111	0.309702
CD34	0.670234	0.0350703	0.935638
CDC42EP2	0.0579766	0.0347348	0.61928
CDKN1A	0.0177693	0.0570184	0.235877
CFL1	0.0120056	0.102006	0.924641
CHD9	0.29786	0.0260081	0.677114
CRHR1	0.00847621	0.00157819	0.368458
CYP51A1	0.326108	0.0239403	0.640575
DAP3	0.0291603	0.00206563	0.122176
DDA1	0.201664	0.0378678	0.098617
DNAJC1	0.0200645	0.0844232	0.524079
DNAJC27	0.0301188	0.00966873	0.600624
DNAJC7	0.0746527	0.00723313	0.416291
DPP3	0.0148253	0.00794693	0.289247
EBF1	0.0452712	0.144126	0.980154
EFEMP2	0.0324783	0.0571187	0.131497
EIF1AD	0.0497979	0.494195	0.851304
ESR1	0.0475496	0.0213909	0.0692245
FAAH	0.753216	0.0204792	0.637596
FAM83F	0.0668704	0.0233447	0.884966
FGFR2	0.00563795	0.00234025	0.624775
FTO	0.425181	0.00376166	0.696399
FURIN	0.0643412	0.00213584	0.853046
GBA	0.251607	0.0047985	0.745401
GDI2	0.833434	0.011084	0.818204
GLRA3	0.0316586	0.120985	0.376441
GON4L	0.00349498	0.276802	0.890962
GSTM2	0.0308056	0.117454	0.824718
HCN1	0.250018	0.00279756	0.660714
HELQ	0.352629	0.0145359	0.677787
HSF2	0.569851	0.0338746	0.552062
HSPA4	0.175269	0.00961637	0.838738
IGFBP2	0.0541135	0.0489238	0.187363
IST1	0.0443107	0.228287	0.496926
ITGA10	0.103933	0.0201335	0.853481
KAT5	0.00285487	0.0127365	0.128569
KCNN4	0.0381168	0.00591942	0.838933
KLHL42	0.0266625	0.0234406	0.472143
LGR6	0.0489975	0.00201791	0.411059
LMTK2	0.00890845	0.0103554	0.201164
LNP1	0.0262132	0.0402168	0.682021
LRRC37A	0.00449531	0.00561177	0.570853
LRRC3B	0.101817	0.0487185	0.355675
MAFF	0.0155245	0.0201289	0.343287
MAP3K1	0.146322	0.0102905	0.762352
MAPT	0.0425725	0.0307571	0.439731
METAP2	0.30074	0.019928	0.50849
MLLT10	0.323646	0.00306649	0.834654
MMACHC	0.0365743	0.473858	0.354455
MOB2	0.0398154	0.021094	0.242878
MRPL11	0.0806907	0.035018	0.566138
MRPS30	0.124885	0.00381148	0.348484
MSTO1	0.0137351	0.168619	0.999457
MUC1	0.0217795	0.0128714	0.887994
MYEOV	0.051403	0.00693099	0.630768
NEK10	0.0192737	0.0100586	0.74705
NIT2	0.00657312	0.762458	0.474732
NUDT17	0.0921244	0.00738166	0.734092
OCEL1	0.0258918	0.268774	0.369592
PAM16	0.0740446	0.0252011	0.533031
PARP12	0.0423859	0.0216782	0.459017
PHC3	0.0155898	0.0220746	0.632801
PIAS3	0.00966992	0.004317	0.0930398
PIDD1	0.0433851	0.318179	0.364229
PNPLA2	0.0267841	0.0699768	0.973802
RAD51B	0.291234	0.0257407	0.373621
RALB	0.0260945	0.361783	0.978791
SCAMP3	0.047215	0.0104984	0.450956
SETD9	0.0469533	0.145728	0.854815
SLC50A1	0.0194925	0.0165844	0.505176
SNX32	0.0299518	0.649902	0.741842
SSBP4	0.172262	0.023836	0.565483
SSR2	0.166828	0.0031129	0.388759
SUGP1	0.0367365	0.0249169	0.113558
TACC2	0.0227414	0.0201662	0.242515
TBC1D23	0.0464065	0.0782801	0.641109
TCF7L2	0.0424221	0.0114221	0.511177
THBS3	0.00536194	0.00802868	0.154527
TMEM176A	0.00666388	0.317422	0.648722
TNNT3	0.00488983	0.00200798	0.163311
TOX3	0.0150409	0.0117137	0.934286
UBL7	0.0280475	0.0355277	0.232367
VGLL3	0.0473218	0.0817342	0.927413
YY1AP1	0.0178184	0.224824	0.171831
ZBTB38	0.0112665	0.306719	0.0919132
ZNF19	0.0724333	0.00433889	0.418582
ZNF23	0.0779536	0.0311075	0.86182

### Sheet: Table S10 scRNA
Table S10. Differential gene expression results using single-cell RNA sequencing data in normal breast tissue from the GTEx project.
Gene	cytoBand	Previous TWAS Reported	Nearest GWAS Risk Loci	Epithelial cell (luminal) vs Adipocyte	Epithelial cell (luminal) vs Endothelial cell (lymphatic)	Epithelial cell (luminal) vs Endothelial cell (vascular)	Epithelial cell (luminal) vs Fibroblast	Epithelial cell (luminal) vs Immune (DC/macrophage)	Epithelial cell (luminal) vs Myoepithelial (basal)	Epithelial cell (luminal) vs Pericyte/SMC	Any Bonf Significance
ABHD8	19p13.11	Yes	rs67397200		0.217288	0.112735	0.0223098		0.798623		No
ACTN1	14q24.1	No	rs999737	2.72708e-26	0.438761			9.32419e-15	6.01735e-108	1.9584e-23	Yes
ADCY9	16p13.3	No	rs11076805	9.96885e-16	0.354503	0.258094	0.377077	0.0205583	0.0422127	0.0120445	Yes
ADGRL1	19p13.12	No	rs2594714		0.688187	0.00825219	0.0749578	8.70115e-05	0.0338095	0.468599	Yes
ADSL	22q13.1	Yes	rs6001930	0.217574	0.113903	0.63568	0.908674	0.52788		0.122449	No
ALS2CL	3p21.31	No	rs6796502	0.0199467	0.786599	1.77278e-08	3.78679e-08	0.00855358	0.0760034	0.452382	Yes
ALS2CR12	2q33.1	Yes	rs1830298	1.84817e-14						0.112445	Yes
ANKLE1	19p13.11	Yes	rs67397200								No
ANXA4	2p13.3	No	rs6756513	0.00030983	0.0757885		0.005275	0.305999		0.212896	No
AP5B1	11q13.1	Yes	rs3903072	1.37969e-11						0.0142218	Yes
ARG2	14q24.1	No		0.244859	0.960605	0.0728929	0.710308			0.341958	No
ARID5B	10q21.2	No	rs10995201	8.94741e-41	0.0274632	3.19052e-16	7.29316e-06	0.857613	0.867592	0.00045832	Yes
ARL17A	17q21.31	Yes		0.234175	0.929717		0.318731	0.385803	0.00162291	0.894457	No
ARL17B	17q21.31	Yes		1.43665e-08	0.00969071		0.000327769	0.0194592	0.00244992	0.271393	Yes
ARMC10	7q22.1	No		0.074278	0.101209	0.0711039	0.00246215	0.264959		0.31755	No
ATE1	10q26.13	Yes	rs45631563	4.64355e-07	0.888544	0.388874	0.00335662	0.79916		0.945833	Yes
ATG10	5q14.1	Yes	rs7707921	0.220217		1.29542e-05	0.00268219		0.000160482	0.0211908	Yes
ATP6AP1L	5q14.2	Yes	rs7707921	0.022249		5.27712e-05	0.000146345	0.0034827		0.0164457	Yes
ATXN10	22q13.31	Yes	rs28512361	0.765141			0.0446519	0.531182	0.123049		No
C11orf80	11q13.2	No		5.10887e-46	0.0119589	6.65624e-11	1.32004e-13	2.43779e-06	1.53288e-05	0.0223875	Yes
C5orf56	5q31.1	Yes	rs2522057	1.12338e-28	0.27355	1.1517e-05	0.00213744	0.515146		0.000153041	Yes
CASC10	10p12.31	Yes	rs7072776								No
CASP8	2q33.1	Yes	rs1830298	0.976456	0.0692596	0.0679074	0.000176071	0.105879	0.856601	0.175185	Yes
CBX8	17q25.3	Yes	rs745570								No
CCDC88C	14q32.11	Yes	rs941764	0.00233365		0.00480199	2.22129e-05	0.0190991	0.00112995	0.371035	Yes
CCDC91	12p11.22	Yes	rs1027113		2.71844e-06	2.85451e-21	1.95582e-15		1.62456e-08	0.00390426	Yes
CD34	1q32.2	Yes				1.91132e-46	6.01976e-46			1.31732e-22	Yes
CDC42EP2	11q13.1	No	rs3903072	3.66884e-40							Yes
CDKN1A	6p21.2	No	rs3829964	8.1586e-31	0.00026778	2.64495e-48	2.29531e-14	2.8289e-16		3.46241e-18	Yes
CEP250	20q11.22	No	rs112208395	0.00426223	0.22108	0.00319136	0.0137719	0.279614	0.902985	0.123561	No
CFL1	11q13.1	Yes	rs3903072	4.2549e-06	0.653208	1.59158e-07	0.0431685	0.000429808	0.351022	5.32837e-05	Yes
CHD9	16q12.2	Yes	rs11075995	6.55195e-24	0.873806	0.763818	1.6879e-16	0.000250256	0.00650949	0.0910927	Yes
CMSS1	3q12.1	Yes	rs9833888	3.70768e-10	0.0337316	0.0181217	0.0204027	0.0119898	0.0226757		Yes
COX11	17q22	Yes	rs2787486	0.750245	0.547532	0.0203829	0.231277	0.837318	0.00647294	0.639855	No
CRHR1	17q21.31	Yes	rs549494279	1.87619e-18	0.110656	1.80533e-06	5.38047e-06	0.00563207	0.755479	0.215165	Yes
CRYAB	11q23.1	No	rs11354045	3.01748e-28	0.0227224	2.27428e-07	3.37531e-06	0.000666946	0.296974	0.57766	Yes
CTSW	11q13.1	Yes	rs3903072								No
CXADR	21q21.1	No		2.57242e-22	0.0084143	6.81667e-09	5.20709e-11	0.000319311	6.81574e-05	0.00290623	Yes
CYBRD1	2q31.1	Yes		6.61149e-21	0.00516998	4.15611e-06	0.767388	0.00300293	0.0135168	0.281803	Yes
CYP1A1	15q24.1	Yes	rs1869959								No
CYP51A1	7q21.2	Yes	rs6964587								No
DAP3	1q22	Yes	rs2758598	0.086757		0.106171	0.361877	0.858846	0.0113033	0.29474	No
DCAF5	14q24.1	No	rs999737	1.20438e-23	0.0943364	0.639205		0.180693	0.769093	0.746569	Yes
DDA1	19p13.11	Yes	rs67397200	2.64859e-05	0.177635	0.0431104	0.369764	0.0592742	0.00767193	0.127625	Yes
DIRC3	2q35	Yes	rs16857609	4.1378e-155	0.145144	0.0237925	0.000224412	2.30393e-137	2.4619e-15	5.72759e-25	Yes
DNAJC1	10p12.31	No	rs11814448	2.04709e-19	0.745675	0.202932	0.957872		1.49717e-05	0.265649	Yes
DNAJC27	2p23.3	Yes	rs6725517	0.0835585	0.104789		0.200337	0.551905	0.0704493	0.203224	No
DNAJC7	17q21.2	No		0.000810072		0.667852		0.702561	0.0897634	0.718597	No
DNASE1	16p13.3	No	rs11076805	0.257252	0.0529854	0.112863		0.00880205	0.00863795		No
DNMT3A	2p23.3	Yes	rs6725517	1.22558e-06	0.570281	0.0929061	0.0494826	3.17517e-05	0.171733	0.19859	Yes
DPP3	11q13.2	Yes		0.274554		0.564629					No
EBF1	5q33.3	Yes	rs1432679	0	9.6993e-163	6.92595e-286	0	0.000182326	1.43437e-05	0	Yes
EFEMP2	11q13.1	Yes	rs3903072	0.971166	0.127335	0.0272246	0.707953	0.744688	0.795791	0.588964	No
EFNA1	1q22	No	rs4971059	2.25379e-32	0.157971	0.000122797	1.71696e-15	4.37249e-07	1.27622e-08	0.0161388	Yes
EIF1AD	11q13.1	No	rs3903072	0.0323482						0.244389	No
EN1	2q14.2	Yes	rs76664032								No
EPB41L5	2q14.2	No	rs4849887	1.30836e-16	0.000128476	8.97769e-16	9.92599e-18	2.08169e-09	1.37775e-14	3.38427e-06	Yes
ESR1	6q25.1	Yes	rs2747652	9.53223e-31	6.38843e-12	1.20163e-61	9.34998e-37	5.8532e-24	2.33574e-58	4.4013e-12	Yes
FAAH	1p33	Yes	rs1707302	0.163338	0.00325455	1.1925e-13	1.41001e-13	8.88238e-06	2.93368e-09	0.00279677	Yes
FAM126B	2q33.1	No	rs1830298	5.42794e-23	0.999876	0.00635025	0.146898	0.486781		0.102692	Yes
FAM83F	22q13.1	No	rs6001930	1.30525e-12	0.0169898	1.25477e-07	1.12646e-08	0.000107128	0.0781975	0.00699077	Yes
FBXO32	8q24.13	Yes	rs17350191	3.09859e-36	1.01951e-05	3.78657e-22	2.77345e-18	1.56664e-06	1.43891e-190	0.200213	Yes
FDPS	1q22	Yes	rs4971059	1.68957e-08	0.797787	0.000197142	0.110528	0.966226	7.47418e-07		Yes
FGF10	5p12	No	rs10941679	2.01012e-09			2.61123e-92	0.101822		2.58063e-27	Yes
FGFR2	10q26.13	Yes	rs45631563	4.85747e-20	0.00882208	4.2836e-12	1.14382e-10	0.000867848	2.68193e-62	0.000597958	Yes
FTO	16q12.2	Yes	rs28539243	0.4765	0.0105545		0.791343	0.000172967	0.00118775	0.437829	Yes
FURIN	15q26.1	Yes	rs2290203	2.18801e-17		3.86641e-11	0.0853783	1.69443e-16	0.0444941	6.67161e-07	Yes
GBA	1q22	Yes	rs4971059	0.00179657	0.751996	0.00407628	0.00361096	0.0010775	2.39343e-05	0.217992	Yes
GCAT	22q13.1	No	rs738321	8.71632e-08	0.121245	0.000763523	0.0267145	0.2588	0.00408626	0.989247	Yes
GDI2	10p15.1	Yes	rs2380205		0.0311098	0.374397	0.790816	0.0749405		0.308849	No
GGA1	22q13.1	No		1.98318e-08			7.56908e-09	5.01434e-06	4.11986e-05	0.253477	Yes
GLRA3	4q34.1	No	rs6828523	3.32212e-31	0.00211376	2.70176e-13	1.76679e-12	2.45605e-06	1.24009e-14	0.00151657	Yes
GON4L	1q22	No	rs2758598		0.829647	0.0182355	0.186028	0.94915	0.0320155	0.103465	No
GPBP1	5q11.2	No	rs62355902	1.08793e-12	0.0933112	6.8754e-05	1.35664e-10	0.216648		0.0361927	Yes
GSTM2	1p13.3	Yes	rs5776993		0.251676	0.145235		0.342037	0.00215483	0.195143	No
GSTM4	1p13.3	Yes	rs5776993	1.16958e-05					0.00265463	0.374244	Yes
GTF2IRD2	7q11.23	Yes	rs1637365	0.00128528	0.0261627	1.11547e-11		0.000184488	1.28659e-07	0.00657891	Yes
GTF2IRD2B	7q11.23	No	rs1637365	1.78359e-08	0.00143859	7.87662e-11	1.02319e-05	1.30531e-05	0.000230881	0.00399088	Yes
HAPLN4	19p13.11	Yes	rs2965183								No
HCN1	5p12	No		0.002773	0.209487		0.18424	0.578431	0.979678	0.285059	No
HDDC3	15q26.1	Yes	rs2290203	0.000622401				0.33814			No
HELQ	4q21.23	Yes	rs1721204963		0.874226		0.116183	0.749369	0.908102	0.537443	No
HIST1H4L	6p22.1	Yes									No
HLF	17q22	Yes	rs2787486						1.15093e-12		Yes
HSF2	6q22.31	Yes	rs74392007	0.0884643	0.391228	0.00013685	0.000705137	0.129772		0.210752	Yes
HSPA4	5q31.1	Yes	rs6596100	0.590165	0.593873	0.655871	0.894353	0.551371		0.775246	No
IGFBP2	2q35	No	rs34005590			0.0573248			1.82252e-71	3.25116e-13	Yes
IPP	1p34.1	No	rs1707302		0.855414	0.597595		0.045147		0.0550734	No
IST1	16q22.2	No	rs76535198	4.99102e-06	0.450255	0.00057078		0.19348	1.56072e-11	0.605571	Yes
ITGA10	1q21.1	No	rs587712509	2.53919e-08	0.0474121	1.0555e-06	1.60441e-06	0.00320514	8.45743e-41	0.0182656	Yes
KANSL1	17q21.31	Yes	rs549494279	0.69582	0.759313	0.0549927		0.84913		0.910945	No
KAT5	11q13.1	No	rs3903072		0.494611	0.761949	0.100085	0.244178	0.10764	0.942246	No
KCNN4	19q13.31	Yes	rs3760982	5.99016e-25	0.0120036	1.53709e-07	3.76082e-11	0.140141	0.156299	0.00115804	Yes
KDELR3	22q13.1	No	rs868638441							0.0199569	No
KDM2A	11q13.2	No			0.558645	0.0195406	0.539555	0.00120323		0.012039	No
KLF5	13q22.1	No	rs6562760	1.03952e-14	0.0395287	1.82892e-06	6.19549e-07	0.00308272	1.85077e-05	0.019997	Yes
KLHDC7A	1p36.13	Yes	rs2992756								No
KLHL42	12p11.22	No	rs7297051	0.0145607	0.0203402	0.165489		0.00511198	3.08838e-05	0.554376	Yes
L3MBTL3	6q23.1	Yes	rs6569648	4.14065e-06	0.179764	0.820509		0.175741	0.352946	0.500165	Yes
LGR6	1q32.1	Yes	rs6678914	8.00891e-06	0.343768	0.00677524	8.73709e-05	0.202159	4.60219e-31	0.314816	Yes
LMTK2	7q21.3	No	rs79518236	0.0283138	0.0187119	0.729816	7.07238e-05	0.00109318		0.979337	Yes
LNP1	3q12.2	No	rs9833888	0.0413157							No
LRRC25	19p13.11	Yes	rs4808801					5.73399e-20			Yes
LRRC37A	17q21.31	Yes		0.000225345		0.168033	0.275869	0.775034	0.677918	0.589868	Yes
LRRC37A2	17q21.31	Yes		0.0263653	0.208715	0.000591633	0.00316081	0.209503	0.0306957	0.623739	No
LRRC3B	3p24.1	Yes							2.89273e-06		Yes
LRWD1	7q22.1	Yes									No
LSP1	11p15.5	Yes	rs3817198		6.99882e-07		1.19838e-102	2.41864e-16			Yes
LURAP1	1p34.1	Yes	rs1707302		0.00117669		0.00466051	0.000142304	0.00575429		Yes
MAFF	22q13.1	Yes	rs738321	6.82673e-06	0.156394	0.436007	1.62988e-06	0.000114243	0.00396679	0.0246514	Yes
MAN2A2	15q26.1	Yes	rs2290203	1.14279e-13	0.0972864	0.861491	0.030081	0.0848615	0.0475093	0.46811	Yes
MAN2C1	15q24.2	Yes	rs8027365	7.25165e-05	0.717075	0.617982	0.0097665	0.647905	2.83371e-06	0.459014	Yes
MAP3K1	5q11.2	Yes	rs62355902	1.95848e-146	0.0335185	1.71431e-29	2.47692e-71	1.04587e-09	2.07853e-47	1.48936e-13	Yes
MAPT	17q21.31	Yes	rs549494279	0.993826	0.000407725	1.43296e-18	4.58395e-20	7.99281e-09	1.57377e-12	0.0004118	Yes
MAU2	19p13.11	Yes	rs2965183	5.00408e-05	0.0142774	3.1696e-06	6.38038e-06		0.0530403		Yes
MDM4	1q32.1	Yes	rs4245739	7.72522e-05					1.57449e-13	0.0973386	Yes
METAP2	12q22	No	rs17356907	0.595933		0.0125185	0.0264932	0.447707	0.458382	0.571519	No
MIER3	5q11.2	Yes	rs62355902	0.24629	0.0928308	0.134482	0.79557	0.740444	0.783452	0.0707192	No
MLLT10	10p12.31	Yes	rs11814448	4.53276e-27	0.0422448	0.106361	0.710286	0.0419696	0.98684	0.201189	Yes
MLX	17q21.2	Yes	rs72826962	8.77002e-09	0.254533			0.0849897	0.403781	0.153206	Yes
MMACHC	1p34.1	No	rs3790585								No
MOB2	11p15.5	No	rs3817198	0.211774	0.582228	8.32433e-08	0.000286562	0.0194192	0.822932	0.10882	Yes
MSTO1	1q22	Yes	rs4971059		0.831967	0.000171446	5.37115e-07	0.592704	0.11246	0.453651	Yes
MUC1	1q22	Yes	rs4971059								No
MYEOV	11q13.3	No	rs75915166	8.36038e-25	0.399209	0.0113897	0.0165998	0.0177946	0.245568	0.122449	Yes
NEK10	3p24.1	Yes	rs4973768	9.67343e-100	4.61986e-08	4.42273e-38	3.82485e-40	1.93139e-13	1.97063e-41	2.40273e-10	Yes
NIT2	3q12.2	Yes	rs9833888		0.0204128	6.8246e-05	0.180322	0.266655	0.979595		Yes
NSMCE4A	10q26.13	Yes	rs45631563	0.549797	0.0391639	2.35355e-05	2.6096e-06	0.0131123	0.031573		Yes
NSUN4	1p33	Yes	rs1707302	0.0865829	0.122696		0.612611	0.433355	0.00109194	0.697536	No
NTN4	12q22	Yes	rs17356907	6.92024e-145	8.65371e-08	2.06438e-39	3.08434e-45	6.73327e-27	1.00406e-17		Yes
NUDT17	1q21.1	Yes	rs587712509								No
OCEL1	19p13.11	Yes	rs67397200	1.18109e-06	0.280686	0.116925	0.177922	0.188382	0.806738	0.222758	Yes
OCIAD1	4p11	No		0.477863	0.0340537	0.0825762	0.173438	0.00270375	0.558855	0.550611	No
OVOL1	11q13.1	Yes	rs3903072								No
P4HA2	5q31.1	Yes	rs2522057	4.9695e-06	0.594909	0.155659	0.703177	0.0231003	0.247165	0.138713	Yes
PAM16	16p13.3	No	rs11076805								No
PARP12	7q34	No	rs11977670	2.44018e-08	0.557952	0.0154865	0.642195	0.209236	0.0291896		Yes
PARP8	5q11.1	No	rs35951924	4.2177e-20	0.00510287	3.42391e-13	1.63517e-10	1.27261e-05	5.40182e-10	0.00690746	Yes
PEX14	1p36.22	Yes	rs616488	2.96549e-36	0.248103	0.366272	4.60566e-05		0.829518		Yes
PHC3	3q26.2	No			0.137915	0.0183897		0.201099		0.00746451	No
PIAS3	1q21.1	No	rs587712509	1.01149e-09		0.000152944	0.00364607	0.0170506	0.514676	0.00218139	Yes
PICK1	22q13.1	Yes	rs738321	3.71082e-26	0.00969053	7.64566e-08	7.52618e-13	0.0815833	0.000146422	0.148111	Yes
PIDD1	11p15.5	Yes	rs6597981		0.0149673	3.4495e-07	1.70102e-09	0.000407717	0.00573196	0.00125239	Yes
PLA2G6	22q13.1	Yes	rs738321	9.79121e-116	0.344304	2.33791e-06	2.28114e-12	8.11835e-05	0.0905042	0.0202078	Yes
PLEKHM1	17q21.31	Yes	rs549494279	0.0060806		0.471722	0.106094	0.152633	0.927309	0.371084	No
PNPLA2	11p15.5	Yes	rs6597981	0	0.0164928	2.78503e-11	1.58106e-11	1.2371e-05	1.60806e-10	0.162549	Yes
PPP2R1B	11q23.1	Yes	rs11354045	1.91132e-268		0.0602393	0.00261303	0.024541	0.00533418	0.466526	Yes
PRKRIP1	7q22.1	Yes	rs71559437		0.588832		0.786003		0.674957	0.192267	No
RAD50	5q31.1	Yes	rs6596100	0.0934242	0.138567	4.48006e-12	1.60029e-05	0.21234	0.0470509	0.112178	Yes
RAD51B	14q24.1	Yes	rs999737	7.10365e-101	0.00142879	1.52014e-19	2.1867e-34	0.103657	1.83923e-16	1.2337e-07	Yes
RALB	2q14.2	Yes	rs4849887	0.000142565	0.680169	1.50023e-08		0.0172607	0.576809	0.960151	Yes
RCCD1	15q26.1	Yes	rs2290203	0.0621812	0.123239	9.76625e-05	0.0279507	0.704201		0.0815268	Yes
RHBDD3	22q12.2	Yes	rs132390	1.72768e-05	0.49701	0.158635	0.285797	0.683055	0.000234314	0.119161	Yes
RHOD	11q13.2	Yes			0.18378	0.545161	0.796776	0.590588		0.133042	No
RIT1	1q22	Yes	rs2758598	0.323306	0.627413	0.0401905	0.404704	1.98624e-05			Yes
SCAMP3	1q22	Yes	rs4971059	0.376433	0.0842853	0.807541	0.520289	0.794039	0.765049	0.416214	No
SEMA4A	1q22	Yes	rs2758598	4.13287e-09	0.244639	0.00272167	0.0390591	0.0246764		0.0468482	Yes
SETD9	5q11.2	Yes	rs62355902	0.000802946							No
SGCE	7q21.3	Yes	rs17268829	0.00123858	0.0365911	0.208838	0.0149823	0.061014	0.000442138	0.862042	No
SGSM3	22q13.1	Yes	rs6001930	9.01816e-12	0.0249547	0.00411077	3.88956e-05		2.39307e-11	0.141912	Yes
SIRT5	6p23	Yes	rs204247	0.6354	0.803336	0.0434526	0.00102411		0.71179	0.687361	No
SLC22A5	5q31.1	Yes	rs2522057	0.891167	0.065857	0.00163206	7.17829e-05	0.00403671	0.034924	0.0297916	Yes
SLC4A7	3p24.1	Yes	rs4973768	1.95478e-126	1.15986e-09	3.23339e-32	0.00053382		4.88726e-35	1.00825e-06	Yes
SLC50A1	1q22	Yes	rs4971059	0.227844	0.473747	0.0024	0.204964	0.214561	0.0135766	0.717756	No
SMARCAD1	4q22.3	No		0.19309	0.82241	0.00433224	0.00190342	0.0184151		0.169222	No
SMC2	9q31.1	Yes	rs4742903	0.0286994	0.74418	0.104747	0.0150338	0.928194	0.0762783	0.178928	No
SNUPN	15q24.2	Yes	rs8027365	0.0179233	0.0483512	0.334887	0.414305	0.11781	0.518337	0.733688	No
SNX32	11q13.1	Yes	rs3903072	0.271546	0.280686	0.114631	0.496268	0.438842	0.0254456	0.216677	No
SRGAP2C	1p11.2	Yes	rs11249433	0.942406	0.448101	6.87567e-10	0.00871798	3.86327e-66	0.358267	0.201375	Yes
SSBP4	19p13.11	Yes	rs4808801	1.02256e-14	0.0511605	0.00124005	0.000103442	0.0257805	0.081873	3.0991e-07	Yes
STC1	8p21.2	Yes	rs144145984		2.34952e-44	7.70549e-47					Yes
STXBP4	17q22	Yes	rs2787486	0.367769	0.272108		0.494293	0.027186	0.0100218	0.0146255	No
SUGP1	19p13.11	Yes	rs2965183	0.0170123	0.344484	0.0226102	0.000430078	0.0621379	0.848674	0.134299	No
SWAP70	11p15.4	No		1.76478e-25		2.01056e-12		5.26725e-08		0.120945	Yes
SYNE1	6q25.2	Yes	rs2747652	8.02022e-87	1.37932e-54	1.48941e-212	1.452e-123	0.00242774	5.1473e-07	1.28228e-56	Yes
SYT8	11p15.5	No	rs3817198	0.000444047	0.186943	0.0175395	0.0046616	0.16909	1.73877e-89	0.42055	Yes
TACC2	10q26.13	No	rs45631563		0.000974533	9.68406e-06	2.36024e-07	1.13178e-08	1.10683e-06	0.876287	Yes
TALDO1	11p15.5	No	rs6597981	2.63243e-77	0.0749616	0.000407962	0.00936328	0.06773	0.514726	0.588224	Yes
TBC1D23	3q12.1	No	rs9833888	0.000207368	0.741483	0.692896	0.00415281	0.0316226	0.0635616		Yes
TCF7L2	10q25.2	No	rs7904519	1.12767e-259	0.276645	0.000714307	3.91004e-36	2.07898e-12		0.0891049	Yes
TCTN1	12q24.11	No		0.0611403	0.209822	1.15669e-05	0.0330711	0.00150529	0.691692	0.66328	Yes
TEF	22q13.2	No	rs73161324	1.01759e-17	0.256248		0.192441	0.0489643	0.276079	0.288895	Yes
THBS3	1q22	Yes	rs4971059	4.05346e-17	0.227961	1.0064e-06	0.541317	0.00156863	0.324448		Yes
TLK1	2q31.1	No		0.864722	0.109551		4.04113e-07		8.04101e-07	0.076156	Yes
TMEM176A	7q36.1	No					1.7598e-05				Yes
TMEM184B	22q13.1	Yes	rs738321	4.29462e-53	0.588392	3.88438e-18	0.0983626	0.0272946	0.000149347	8.42895e-05	Yes
TNNT3	11p15.5	Yes	rs3817198				7.69864e-34				Yes
TOX3	16q12.1	Yes	rs4784227	3.15746e-27	0.00385388	8.27762e-11	4.29551e-13	9.1063e-05	1.91757e-11	0.00333238	Yes
TPCN2	11q13.3	No	rs75915166	1.3431e-15	0.59162	0.272177	0.0138771	2.28376e-07	0.709166	0.222962	Yes
TRAK2	2q33.1	No	rs1830298	6.43377e-07	0.166067	0.272203	0.0267285	0.410496	0.0548989	0.521337	Yes
UBL7	15q24.1	No	rs1869959		0.243151			0.176996			No
ULK3	15q24.1	Yes	rs1869959	0.638522	0.815026	0.136962	0.408271	0.62925	0.00649259	0.248587	No
VGLL3	3p12.1	Yes	rs13066793	1.18607e-83			1.48e-174		1.78326e-08	4.26531e-25	Yes
VTI1B	14q24.1	No		0.00472604						0.167232	No
XKR9	8q13.3	No		0.250206	0.878754	0.01424	0.200277	0.504751	0.0889333	0.601467	No
YY1AP1	1q22	Yes	rs4971059	0.00195037	0.080392	0.000125363	0.000331135	0.258662	1.3061e-07	0.379344	Yes
ZBTB38	3q23	Yes	rs34207738	0.0541736	0.532015	0.716683	6.42478e-05		0.00170355	0.617784	Yes
ZNF19	16q22.2	Yes	rs76535198	0.0413744	0.00320488	4.92507e-08	5.64769e-10	3.22347e-06	2.85375e-11	0.000867406	Yes
ZNF227	19q13.31	No	rs3760982	0.469617	0.829434	0.991961	0.241175	0.700207	0.131983	0.27084	No
ZNF283	19q13.31	Yes	rs3760982	0.316389	0.935276		0.185279	0.787897	0.630052	0.796037	No
ZNF585B	19q13.12	No			0.0396463						No
ZNF704	8q21.13	No		6.85464e-06	0.00625857		0.974082	2.06317e-09	0.492955	0.729307	Yes
ZSCAN9	6p22.1	Yes		0.0952325	0.256248	0.357542	0.217563		0.345886	0.617393	No

### Sheet: Table S11 BC Loci
Table S11. Breast cancer associated risk loci with SNP, TWAS genes, and publications.
Locus1	GWAS-reported BC risk SNP	Previous TWAS-reported BC risk gene	Significant BC risk gene in our study	Gene with association P<0.001 in our study2	Previous TWAS Publication
LOCUS_chr1_2617000_4623460				WRAP73 (8.13E-05)
LOCUS_chr1_7469898_8515356		ERRFI1, PARK7		PARK7 (3.46E-06)	PMID38733992
LOCUS_chr1_9425178_11581746	rs616488	PEX14, DFFA, CENPS, CORT	PEX14		PMID36356581, PMID37164006, PMID30988301, PMID38733992, PMID38400758, PMID36356581, PMID37164006, PMID38733992, PMID38400758, PMID37164006, PMID38733992
LOCUS_chr1_16380437_19485984	rs72906468, rs2992756	KLHDC7A, PADI6	KLHDC7A		PMID36356581, PMID37164006, PMID34518541, PMID29915430, PMID38400758, PMID34518541
LOCUS_chr1_23886966_24886966		STPG1		RCAN3 (1.14E-04)	PMID34518541
LOCUS_chr1_31386877_32425638		PTP4A2, RP11-84A19.4		PTP4A2 (7.65E-04)	PMID38400758
LOCUS_chr1_39914768_42767843	rs4233486, rs79724016	ZMYND12, CITED4		ZMYND12 (1.05E-04)	PMID34518541, PMID37164006
LOCUS_chr1_43050024_47137676	rs3790585, rs1707302	TESK2, RAD54L, MAST2, AKR1A1, PIK3R3, FAAH, NSUN4, NASP, MUTYH, CCDC17, ZSWIM5, LURAP1, RP4-603I14.3, MKNK1-AS1, CCDC163	MMACHC, IPP, LURAP1, NSUN4, FAAH, FAAHP1		PMID38733992, PMID38400758, PMID37164006, PMID37164006, PMID38733992, PMID38733992, PMID38400758, PMID36356581, PMID37164006, PMID34518541, PMID38733992, PMID38400758, PMID38759092, PMID34518541, PMID38733992, PMID29915430, PMID34518541, PMID38400758, PMID36356581
LOCUS_chr1_49380361_52014586	rs140850326	CDKN2C		TTC39A (5.23E-05)	PMID37164006
LOCUS_chr1_86313534_88963341	rs12118297, rs17426269			KYAT3 (4.48E-04)
LOCUS_chr1_91013328_92013328		CDC7		ZNF644 (4.45E-04)	PMID34518541
LOCUS_chr1_108637134_110680280	rs17024629, rs5776993	GSTM1, GSTM4, GSTM2	GSTM4, GSTM2, GSTM1		PMID36356581, PMID37164006, PMID34518541, PMID38733992, PMID37164006, PMID34518541, PMID36356581, PMID37164006
LOCUS_chr1_112533174_114908803	rs11552449	RSBN1, MAGI3, PHTF1, DCLRE1B, PTPN22, AP4B1, BCL2L15, LRIG2		PHTF1 (2.64E-05)	PMID36356581, PMID38733992, PMID37164006, PMID37164006, PMID30988301, PMID38733992, PMID38400758, PMID30988301, PMID34518541
LOCUS_chr1_116598974_122742462	rs7529522, rs11249433	HMGCS2, SRGAP2C, FAM72B, FCGR1B, HIST2H3DP1, HIST2H2BA, LINC00623, CH17-437K3.1, RP11-344P13.4, RP11-343N15.2, EMBP1, SEC22B, NBPF8, PFN1P2, RP11-344P13.6, NBPF26, CH17-472G23.4	LOC107985523, NBPF8, CH17-472G23.4, CH17-118O6.6, LINC00623, HIST2H3DP1, SRGAP2C, CH17-437K3.1, EMBP1		PMID38400758, PMID36356581, PMID37164006, PMID38733992, PMID38400758, PMID37164006, PMID38400758, PMID36356581, PMID32115800, PMID37164006, PMID38733992, PMID38400758, PMID36356581, PMID37164006, PMID38400758, PMID36690614, PMID36356581, PMID38400758
LOCUS_chr1_142876114_147311569	rs12405132, rs587712509	NUDT17, HIST2H3PS2, FAM72C, RNF115, FCGR1CP, ANKRD34A	NUDT17, PIAS3, ITGA10, LINC01719		PMID30988301, PMID34518541, PMID29915430, PMID32115800, PMID37164006, PMID37164006, PMID38400758, PMID30988301, PMID38733992, PMID38400758, PMID29915430
LOCUS_chr1_148920979_151023307	rs12048493			CIART (2.29E-05)
LOCUS_chr1_154115874_157235510	rs4971059, rs2758598	SCAMP3, ASH1L, MSTO1, DAP3, SYT11, NUP210L, RIT1, PKLR, HCN3, FDPS, RUSC1, GBAP1, FAM189B, YY1AP1, TRIM46, SSR2, THBS3, SLC50A1, MTX1, CLK2, GBA, MUC1, SEMA4A, ASH1L-AS1	EFNA1, SLC50A1, MUC1, THBS3, GBAP1, GBA, SCAMP3, FDPS, MSTO1, YY1AP1, DAP3, MSTO2P, GON4L, RIT1, SEMA4A, PMF1		PMID37164006, PMID38733992, PMID38400758, PMID37164006, PMID38400758, PMID37164006, PMID38733992, PMID38697998, PMID36356581, PMID36356581, PMID38733992, PMID38400758, PMID38759092, PMID36356581, PMID37164006, PMID38733992, PMID38400758, PMID36356581, PMID38400758
LOCUS_chr1_167608605_168608605		GPR161		XCL2 (1.28E-04)	PMID37164006, PMID38400758
LOCUS_chr1_200468704_205549714	rs35383942, rs6678914, rs4951011, rs4245739	ZC3H11A, PIK3C2B, LGR6, SNRPE, MDM4, PTPRVP, ZBED6	LGR6, MDM4, RP11-430C7.4		PMID37164006, PMID38400758, PMID38400758, PMID37164006, PMID36356581, PMID38400758, PMID36356581
LOCUS_chr1_206902946_208967483		CD34, RP11-328D5.4	CD34, RP11-328D5.4		PMID38733992, PMID37164006, PMID38733992
LOCUS_chr1_216027238_218049462	rs11117758
LOCUS_chr1_240860596_242884545	rs72755295
LOCUS_chr2_8948562_11022940	rs113577745	GRHL1			PMID37164006, PMID38733992
LOCUS_chr2_18067896_20245237	rs12710696
LOCUS_chr2_23516826_26262160	rs200648189, rs6725517	EFR3B, DNAJC27, POMC, DNMT3A, ADCY3, CENPO, DNAJC27-AS1	DNAJC27, DNAJC27-AS1, DNMT3A		PMID37164006, PMID37164006, PMID30988301, PMID34518541, PMID38400758, PMID38733992, PMID37164006, PMID30988301, PMID38733992, PMID36356581, PMID38733992
LOCUS_chr2_27896719_29973050	rs4577244	WDR43, ALK, PPP1CB		WDR43 (2.70E-04)	PMID38400758, PMID29915430, PMID38759092
LOCUS_chr2_39299988_41299988	rs727477
LOCUS_chr2_66646524_70945455	rs9712235, rs4602255, rs6756513		ANXA4
LOCUS_chr2_110111027_112172304	rs71801447	BCL2L11		MIR4435-2HG (4.89E-04)	PMID36356581, PMID37164006, PMID38733992, PMID38400758
LOCUS_chr2_117820044_121667763	rs76664032, rs4849887	RALB, EN1, INHBB, AC012363.4, MTCO3P43, AC012363.13, LINC01956	LINC01956, EN1, EPB41L5, RALB		PMID37164006, PMID38733992, PMID38400758, PMID38697998, PMID37164006, PMID38400758, PMID36356581
LOCUS_chr2_170513371_174354390	rs2016394, rs1550623	CYBRD1, DLX2, CDCA7, DLX1	TLK1, CYBRD1		PMID36356581, PMID37164006, PMID34518541, PMID38733992, PMID38400758, PMID37164006, PMID38400758, PMID38400758
LOCUS_chr2_185456587_186456587			RPL21P32
LOCUS_chr2_199895439_202515105	rs1830298	CFLAR, CLK1, CASP8, BZW1, ALS2CR12, PPIL3	FAM126B, CASP8, ALS2CR12, TRAK2		PMID37164006, PMID38733992, PMID36356581, PMID37164006, PMID30988301, PMID34518541, PMID29915430, PMID32115800, PMID38733992, PMID38400758, PMID37164006, PMID38733992, PMID36356581, PMID37164006, PMID29915430, PMID32115800, PMID30988301
LOCUS_chr2_215858846_218877279	rs4442975, rs34005590, rs16857609	TNS1, TNP1, DIRC3	IGFBP2, DIRC3		PMID30988301, PMID36356581, PMID37164006, PMID38400758, PMID37164006, PMID38400758
LOCUS_chr2_225335911_227413109	rs12479355			RHBDD1 (1.77E-06)
LOCUS_chr3_3686231_5755123	rs6762644	ITPR1		ITPR1 (4.41E-04)	PMID38733992, PMID38400758
LOCUS_chr3_9646614_10646614		VHL			PMID34518541
LOCUS_chr3_15724372_17746063	rs1375631			TBC1D5 (3.54E-05)
LOCUS_chr3_25990437_28608457	rs4973768	SLC4A7, NEK10, LRRC3B	LRRC3B, NEK10, SLC4A7		PMID37164006, PMID34518541, PMID38733992, PMID38400758, PMID36690614, PMID37164006, PMID38733992, PMID38400758, PMID29915430
LOCUS_chr3_29624960_31647929	rs12493607	TGFBR2	RP11-1024P17.1		PMID30988301, PMID38400758
LOCUS_chr3_45704504_47869128	rs6796502	PTH1R, MYL3, TMIE, PRSS45, PRSS44, PRSS46	ALS2CL, PRSS46, PRSS44		PMID37164006, PMID38733992, PMID36356581, PMID37164006, PMID38733992, PMID36356581, PMID37164006, PMID29915430, PMID38733992
LOCUS_chr3_49202990_50221824		RNF123, GMPPB		GPX1 (4.35E-06)	PMID36356581, PMID34518541
LOCUS_chr3_58388019_60388019	rs2886671
LOCUS_chr3_62843104_65074452	rs1053338	THOC7, ATXN7, PSMD6, LINC00994, PSMD6-AS2, RP11-245J9.5		PSMD6 (5.47E-04)	PMID38733992, PMID37164006, PMID36356581, PMID37164006, PMID38733992, PMID37164006, PMID38733992, PMID36356581, PMID36356581, PMID37164006
LOCUS_chr3_70467706_72580403	rs6805189
LOCUS_chr3_85988393_87988393	rs13066793	VGLL3	VGLL3		PMID36356581, PMID37164006, PMID38400758
LOCUS_chr3_98662115_101195985	rs9833888	NIT2, TOMM70, FILIP1L, CMSS1	TBC1D23, NIT2, LNP1, CMSS1		PMID38733992, PMID37164006, PMID37164006, PMID38400758, PMID37164006, PMID38733992, PMID38400758
LOCUS_chr3_140314639_142619799	rs34207738	RASA2, ZBTB38	ZBTB38		PMID37164006, PMID37164006, PMID30988301, PMID38733992, PMID38400758
LOCUS_chr3_149687320_151811834	rs73006998	ERICH6-AS1			PMID36356581
LOCUS_chr3_155800879_157825018	rs11281251, rs34052812	METTL15P1, LINC00886	METTL15P1, LINC00886, PA2G4P4		PMID36356581, PMID36356581, PMID37164006, PMID32115800, PMID38400758
LOCUS_chr3_169586732_170586732			PHC3
LOCUS_chr3_171550013_173576241	rs58058861			TNFSF10 (9.34E-06)
LOCUS_chr4_472891_2512308	rs495367	MAEA, IDUA, DGKQ, NELFA		POLN (2.33E-05)	PMID32115800, PMID34518541, PMID38733992
LOCUS_chr4_13098230_14098230		BOD1L1			PMID38400758
LOCUS_chr4_37761738_39905330	rs6815814	TLR10, TLR1, TLR6, FAM114A1		KLHL5 (2.49E-04)	PMID37164006, PMID38733992, PMID37164006, PMID30988301, PMID38733992
LOCUS_chr4_47014421_49338123	rs11944638	CNGA1	OCIAD1		PMID34518541
LOCUS_chr4_52045170_54046627	rs11947923	SPATA18			PMID29915430
LOCUS_chr4_81975882_84549729	rs1721204963	HELQ, MRPS18C, FAM175A, THAP9	HELQ, SLC25A14P1		PMID38733992, PMID38400758, PMID30988301, PMID38733992, PMID37164006, PMID30988301, PMID38733992, PMID38400758, PMID36356581, PMID38400758
LOCUS_chr4_86538028_87538028		AFF1			PMID38733992
LOCUS_chr4_87319324_89325062	rs10022462	PKD2, PPM1K			PMID37164006, PMID38733992, PMID37164006
LOCUS_chr4_93707611_94707611			SMARCAD1
LOCUS_chr4_98579890_99579890		ADH5		RP11-571L19.8 (1.28E-04)	PMID38400758
LOCUS_chr4_104142830_106613442	rs9790517, rs61751053	TET2		GSTCD (7.33E-05)	PMID38697998
LOCUS_chr4_120801538_122871587
LOCUS_chr4_124660650_126922349	rs77528541
LOCUS_chr4_145887970_146887970		SLC10A7			PMID34518541
LOCUS_chr4_173819620_176039795	rs6828523	RP13-577H12.2	GLRA3		PMID38733992, PMID38400758
LOCUS_chr5_1_3777197	rs116095464, rs10069690, rs3215401, rs6555134	BRD9, AHRR, SDHA, TERT, CCDC127, EXOC3, CTD-3080P12.3	CTD-3080P12.3		PMID38697998, PMID37164006, PMID30988301, PMID38733992, PMID30988301, PMID38759092, PMID37164006, PMID38400758, PMID30988301, PMID37164006
LOCUS_chr5_6116265_7116265		NSUN2		NSUN2 (7.29E-06)	PMID36356581
LOCUS_chr5_15186496_17286077	rs13162653	MARCH11		CTC-461F20.1 (2.52E-04)	PMID36356581, PMID37164006, PMID38400758, PMID34317694
LOCUS_chr5_31567626_33581080	rs2012709
LOCUS_chr5_43048789_47403677	rs10941679	NNT, MRPS30, RP11-53O19.1, RP11-53O19.3	FGF10, FGF10-AS1, RP11-53O19.1, MRPS30, HCN1		PMID37164006, PMID37164006, PMID34518541, PMID38733992, PMID38400758, PMID36690614, PMID36356581, PMID29915430, PMID38733992, PMID38400758, PMID37164006, PMID38400758
LOCUS_chr5_49188646_54495420	rs72749841, rs35951924		PARP8
LOCUS_chr5_55347686_58033398	rs62355902	MAP3K1, SETD9, MIER3, AC008940.1, AC022431.3, CTD-2310F14.1	LINC01948, MAP3K1, SETD9, MIER3, CTD-2310F14.1, GPBP1		PMID37164006, PMID38400758, PMID37164006, PMID30988301, PMID34518541, PMID38733992, PMID38400758, PMID36690614, PMID37164006, PMID38733992, PMID38400758, PMID36356581
LOCUS_chr5_57888234_60146198	rs10472076, rs1353747
LOCUS_chr5_67128294_69315658	rs138044103
LOCUS_chr5_69739424_70739424		RP11-1415C14.3		RP11-98J23.2 (3.73E-04)	PMID36356581
LOCUS_chr5_71669180_73669180	rs3010266
LOCUS_chr5_80820020_83316660	rs7707921	CKMT2, ATG10, RPS23, ATP6AP1L	ATG10, ATG10-IT1, RN7SL378P, RPS23, ATP6AP1L		PMID34518541, PMID36356581, PMID37164006, PMID30988301, PMID34518541, PMID29915430, PMID32115800, PMID38733992, PMID38400758, PMID36356581, PMID37164006, PMID30988301, PMID34518541, PMID38400758, PMID38759092
LOCUS_chr5_90235584_92499156	rs10474352	ARRDC3, ADGRV1, ARRDC3-AS1	RAB5CP2		PMID30988301, PMID38733992, PMID38400758, PMID36690614, PMID37164006, PMID38733992, PMID38400758
LOCUS_chr5_122884238_123884238		CEP120		KRT8P33 (3.36E-05)	PMID34518541
LOCUS_chr5_125727297_127727297
LOCUS_chr5_129099474_130099474		ADAMTS19			PMID34518541
LOCUS_chr5_131304843_134108817	rs2522057, rs6596100	P4HA2, RAD50, IRF1, PDLIM4, HSPA4, SLC22A4, SLC22A5, C5orf56, AC034220.3	P4HA2, SLC22A5, C5orf56, AC116366.6, RAD50, HSPA4		PMID37164006, PMID38733992, PMID38759092, PMID38733992, PMID37164006, PMID38733992, PMID37164006, PMID30988301, PMID38733992
LOCUS_chr5_157661437_160042586	rs1432679	EBF1, UBLCP1, LINC02202, RP11-32D16.1	EBF1, LINC02202		PMID38733992, PMID38400758, PMID29915430, PMID36356581
LOCUS_chr5_169105647_171164483	rs4562056
LOCUS_chr6_12600227_14750629	rs204247	RANBP9, SIRT5	SIRT5		PMID37164006, PMID38400758, PMID30988301, PMID38400758
LOCUS_chr6_15399326_17399326	rs3819405
LOCUS_chr6_19532648_22947976	rs2223621, rs7760611, rs7765429	CDKAL1		CDKAL1 (1.87E-04)	PMID38733992
LOCUS_chr6_25175638_30388554	rs71557345, rs9257408	BTN3A1, BTN2A1, BTN2A3P, ZSCAN9, PGBD1, ABT1, ZSCAN12, HIST1H1B, HIST1H2BL, BTN3A2, ZKSCAN4, ZSCAN23, ZKSCAN3, ZNF311, HLA-F, TRIM27, UBD, HCG11, XXbac-BPG13B8.10, HIST1H2BN, HCG16, HIST1H4K, HIST1H4L, HIST1H2AJ	HIST1H4L, RP1-265C24.8, ZSCAN9		PMID38733992, PMID30988301, PMID38733992, PMID30988301, PMID37164006, PMID38733992, PMID37164006, PMID30988301, PMID34518541, PMID29915430, PMID36356581, PMID29915430
LOCUS_chr6_30235221_32167730		FLOT1, CSNK2B		CCHCR1 (2.43E-05)	PMID37164006, PMID34518541
LOCUS_chr6_32272092_34340603	rs17215231	SLC39A7, ZBTB9, RPS18, B3GALT4		HLA-DMA (4.62E-05)	PMID38400758, PMID34518541
LOCUS_chr6_35676721_37676721	rs3829964		CDKN1A
LOCUS_chr6_42838306_43838306		ZNF318		DNPH1 (3.61E-05)	PMID34518541
LOCUS_chr6_79362346_82677422	rs12207986, rs17529111	FAM46A, RPSAP72, RP11-250B2.3, RP11-250B2.5, RP11-250B2.6	RP11-250B2.3, RP11-250B2.5		PMID38733992, PMID38400758, PMID36356581, PMID37164006, PMID32115800
LOCUS_chr6_83379128_86277751	rs7768862
LOCUS_chr6_121916332_122957588	rs74392007	HSF2, SERINC1	HSF2		PMID37164006, PMID34518541, PMID38400758, PMID38400758
LOCUS_chr6_126658184_127658184		RSPO3			PMID37164006
LOCUS_chr6_129006558_131095804	rs6569648	L3MBTL3, RP11-73O6.3	L3MBTL3		PMID36356581, PMID37164006, PMID30988301, PMID29915430, PMID32115800, PMID38733992, PMID38400758, PMID36690614, PMID29915430, PMID32115800
LOCUS_chr6_138766100_139779334		TXLNB, RP11-445F6.2			PMID37164006, PMID38733992, PMID38733992
LOCUS_chr6_148232168_150289394	rs9485372			LATS1 (2.47E-04)
LOCUS_chr6_150384199_153153655	rs3757322, rs2046210, rs9397437, rs2747652	ESR1, CCDC170, SYNE1, RMND1, ZBTB2	ESR1, SYNE1		PMID37164006, PMID30988301, PMID38400758, PMID30988301, PMID30988301, PMID38733992, PMID29915430, PMID38733992, PMID37164006
LOCUS_chr6_166866174_168973830	rs3778663			AFDN (1.57E-06)
LOCUS_chr6_169017397_171019278	rs6940159			RP1-140C12.2 (9.58E-05)
LOCUS_chr7_20901342_22901342	rs7971	CDCA7L			PMID30988301
LOCUS_chr7_27317270_29317270	rs17156577
LOCUS_chr7_54111516_56125270
LOCUS_chr7_73863463_75944369	rs188092014, rs1637365	NCF1, SPDYE12P, GTF2IRD2, GTF2I, GATSL2, GTF2IP1, STAG3L2	GTF2IRD2, STAG3L2, SPDYE12P, GTF2IRD2B, NCF1C		PMID36356581, PMID38759092
LOCUS_chr7_90788501_95675032	rs6964587, rs17268829	ANKIB1, CYP51A1, KRIT1, AKAP9, SGCE, CYP51A1-AS1, LRRD1, PEG10	CYP51A1, SGCE		PMID38733992, PMID37164006, PMID30988301, PMID38733992, PMID38400758, PMID37164006, PMID30988301, PMID38733992, PMID36356581, PMID37164006, PMID38733992, PMID38400758, PMID30988301, PMID37164006, PMID38400758
LOCUS_chr7_97284993_99401201	rs79518236	BAIAP2L1, BRI3, TECPR1	LMTK2		PMID37164006, PMID38733992
LOCUS_chr7_99405006_100989363		PMS2P1, ZCWPW1, PILRA, PILRB, TRIM4, MEPCE, AZGP1, NYAP1, TSC22D4, GJC3, C7orf61, SPDYE3, STAG3L5P		TSC22D4 (1.50E-05)	PMID38733992, PMID37164006, PMID38733992, PMID37164006
LOCUS_chr7_100870392_104251337	rs71559437	POLR2J, CLDN15, PRKRIP1, ALKBH4, LRWD1, FBXL13, FIS1	PRKRIP1, LRWD1, ARMC10		PMID37164006, PMID38733992, PMID34518541, PMID38400758, PMID38733992, PMID38733992, PMID38400758
LOCUS_chr7_129937805_132006065	rs4593472	KLHDC10, LINC-PINT	LINC-PINT		PMID29915430, PMID38733992, PMID38400758
LOCUS_chr7_139237991_141258744	rs11977670		PARP12
LOCUS_chr7_143336365_145442326	rs720475	OR2A7	OR2A9P		PMID34518541
LOCUS_chr7_150300534_151300534			TMEM176A
LOCUS_chr8_1_1220692	rs66823261	RPL23AP53, SEPT14P8	OR4F21, RPL23AP53		PMID38733992, PMID36356581
LOCUS_chr8_17476392_18476392	rs3988353	PCM1		PCM1 (1.10E-05)	PMID38733992
LOCUS_chr8_22596900_24836974	rs142890050, rs144145984	STC1	STC1		PMID37164006, PMID34518541
LOCUS_chr8_24974262_26974262	rs13256025
LOCUS_chr8_28559721_30672963	rs9693444	SARAF, RP11-486M23.2		KIF13B (4.84E-05)	PMID38759092, PMID37164006, PMID30988301, PMID38400758
LOCUS_chr8_35767277_38016913	rs13365225	ZNF703, RP11-419C23.1	RP11-419C23.1		PMID37164006, PMID30988301, PMID38400758, PMID36690614, PMID37164006, PMID38400758
LOCUS_chr8_70169365_71169365			XKR9
LOCUS_chr8_74163384_76777052	rs6472903, rs2943559	HNF4G			PMID37164006, PMID38733992, PMID38400758
LOCUS_chr8_80128451_81128451			ZNF704
LOCUS_chr8_99796639_100796639	rs2849506	RNF19A			PMID38733992
LOCUS_chr8_100462143_102472699	rs514192
LOCUS_chr8_104247159_106389359	rs12546444	ZFPM2			PMID38400758
LOCUS_chr8_114667320_118193280	rs13277568, rs13267382, rs142360995			SAMD12 (3.35E-05)
LOCUS_chr8_122515956_124745421	rs58847541, rs17350191	FBXO32	FBXO32		PMID38733992
LOCUS_chr8_126201316_129231840	rs13281615, rs11780156	MYC			PMID36356581
LOCUS_chr9_20949006_23103184	rs1011970	MIR31HG		FOCAD (2.08E-04)	PMID29915430
LOCUS_chr9_94597976_96600305				ERCC6L2 (7.01E-04)
LOCUS_chr9_102900598_105152624	rs10820600, rs4742903	SMC2	SMC2		PMID36356581, PMID37164006, PMID38733992
LOCUS_chr9_106535228_109311067	rs10759243, rs10816625, rs13294895, rs676256	TMEM245			PMID36690614
LOCUS_chr9_115423708_117705381	rs1895062			TRIM32 (5.13E-04)
LOCUS_chr9_125565390_127698448	rs10760444	LMX1B		SLC2A8 (1.20E-04)	PMID37164006
LOCUS_chr9_132266456_134274414		LCN1P1, REXO4, CACFD1, ABO		ABO (3.48E-04)	PMID38733992, PMID34518541, PMID37164006, PMID38733992
LOCUS_chr10_5303678_6303678	rs2380205	GDI2	GDI2		PMID37164006, PMID32115800, PMID38733992
LOCUS_chr10_8034403_10086855	rs67958007
LOCUS_chr10_20400107_23626783	rs7072776, rs11814448, rs541079479	MLLT10, PIP4K2A, SKIDA1, CASC10	CASC10, MLLT10, DNAJC1		PMID38733992, PMID38400758, PMID38733992, PMID37164006, PMID38400758
LOCUS_chr10_26632468_27632468		YME1L1			PMID37164006
LOCUS_chr10_50863129_52931039	rs1937680
LOCUS_chr10_61130042_64497603	rs10822013, rs10995201	EGR2, ADO	ARID5B		PMID38733992, PMID38400758, PMID37164006
LOCUS_chr10_78050586_80132982	rs704010	ZMIZ1		NUTM2B-AS1 (5.44E-04)	PMID38400758
LOCUS_chr10_88796485_89796485		IFIT2		RP11-399O19.9 (3.02E-04)	PMID34518541
LOCUS_chr10_111962375_114505214	rs7904519	CASP7	TCF7L2		PMID34518541
LOCUS_chr10_120042949_123044128	rs11199914, rs2981578, rs45631563	FGFR2, ATE1, NSMCE4A, ATE1-AS1, ZNRD1-AS1_2, RP11-500G22.4	FGFR2, ATE1, ATE1-AS1, NSMCE4A, TACC2		PMID37164006, PMID38733992, PMID38400758, PMID38733992, PMID38400758, PMID36356581, PMID38733992, PMID38400758, PMID36356581
LOCUS_chr10_124270010_125270010		METTL10		METTL10 (2.08E-05)	PMID36356581
LOCUS_chr11_1_3018044	rs6597981, rs3817198	TRPM5, CTSD, LSP1, TNNT3, H19, IFITM3, IGF2, PDDC1, PIDD1, RPLP2, PNPLA2, CRACR2B, CD151, RIC8A, ASCL2, CEND1, MRPL23-AS1, LINC01219, AC051649.12, AP006621.6, AP006621.5, PANO1, CMB9-55F22.1, PRR33	MOB2, AC068580.5, SYT8, LSP1, AC051649.12, TNNT3, MRPL23, LINC01219, H19, TALDO1, AP006621.5, CMB9-55F22.1, AP006621.6, PIDD1, RPLP2, PNPLA2		PMID36356581, PMID37164006, PMID37164006, PMID38733992, PMID38400758, PMID37164006, PMID30988301, PMID38733992, PMID38400758, PMID38733992, PMID38400758, PMID34518541, PMID37164006, PMID38400758, PMID37164006, PMID38733992, PMID36356581, PMID37164006, PMID30988301, PMID34518541, PMID38733992, PMID38400758, PMID37164006, PMID29915430, PMID38733992, PMID34518541, PMID38733992, PMID29915430, PMID37164006, PMID30988301, PMID36356581, PMID32115800, PMID36356581, PMID37164006, PMID38400758, PMID36356581, PMID37164006, PMID30988301, PMID29915430, PMID38400758, PMID36356581, PMID37164006, PMID30988301, PMID38733992, PMID38400758, PMID37164006, PMID38400758, PMID36690614
LOCUS_chr11_9164077_10164077			SWAP70
LOCUS_chr11_43344968_45351366	rs10838267
LOCUS_chr11_64725641_66916060	rs3903072	FIBP, CTSW, EFEMP2, MUS81, CFL1, SNX32, OVOL1, CMB9-22P13.1, B4GAT1, SART1, FOSL1, KRT8P26, AP5B1, RP11-867G23.10, DPP3	CDC42EP2, MALAT1, PCNX3, KAT5, AP5B1, OVOL1, CFL1, SNX32, EFEMP2, CTSW, EIF1AD, KLC2-AS1, MRPL11, DPP3		PMID36356581, PMID37164006, PMID38733992, PMID37164006, PMID30988301, PMID38733992, PMID38400758, PMID37164006, PMID38733992, PMID38400758, PMID36356581, PMID37164006, PMID34518541, PMID29915430, PMID38733992, PMID38400758, PMID37164006, PMID38400758, PMID36356581, PMID29915430, PMID37164006, PMID38733992
LOCUS_chr11_66564416_67564416		RHOD, CTSF	C11orf80, RHOD, KDM2A		PMID36356581, PMID37164006, PMID34518541
LOCUS_chr11_68154575_70694901	rs554219, rs75915166	ORAOV1, RP11-554A11.8	TPCN2, MYEOV		PMID37164006, PMID38400758, PMID37164006, PMID32115800
LOCUS_chr11_107396675_109486410	rs11374964, rs74911261	C11orf65			PMID38400758
LOCUS_chr11_111250854_112413168	rs11354045	ALG9, PPP2R1B, HSPB2, RP11-108O10.2, FDXACB1	PPP2R1B, CRYAB		PMID38733992, PMID37164006, PMID38733992, PMID37164006
LOCUS_chr11_113336722_114336722		USP28			PMID38733992
LOCUS_chr11_115876566_118222170	rs36028244			RP11-728F11.4 (3.65E-05)
LOCUS_chr11_119829406_120913425	rs7924772	TMEM136, ARHGEF12		TMEM136 (2.80E-04)	PMID38400758
LOCUS_chr11_128373522_130606730	rs11820646	RP11-237N19.3		NFRKB (4.39E-04)	PMID37164006, PMID38400758
LOCUS_chr12_1_1147109		SLC6A12, RP11-218M22.1		RAD52 (5.51E-05)	PMID34518541, PMID29915430
LOCUS_chr12_13227504_15269541	rs12422552	ERP27, ATF7IP		H2AFJ (8.43E-04)	PMID34518541, PMID30988301
LOCUS_chr12_26864255_30121605	rs7297051, rs1027113	PTHLH, CCDC91, OVCH1, RP11-967K21.1	KLHL42, CCDC91, RP11-967K21.1, RP11-425D17.1		PMID37164006, PMID38400758, PMID37164006, PMID30988301, PMID38733992, PMID38400758, PMID37164006, PMID36356581
LOCUS_chr12_56242001_57842384	rs3809114	HSD17B6, R3HDM2, NDUFA4L2, PRIM1		R3HDM2 (1.30E-06)	PMID37164006
LOCUS_chr12_68216272_69216272	rs78588049	NUP107		NUP107 (1.01E-06)	PMID36356581, PMID32115800
LOCUS_chr12_83605039_85623357	rs202049448
LOCUS_chr12_93728199_94728199		PLXNC1			PMID34518541
LOCUS_chr12_94627009_96644767	rs17356907	NTN4	METAP2, NTN4		PMID37164006, PMID38400758
LOCUS_chr12_101572208_103702458	rs855596
LOCUS_chr12_110114027_111114027			TCTN1
LOCUS_chr12_113664677_116552789	rs1061657, rs1292011	RP11-116D17.4			PMID37164006, PMID38400758
LOCUS_chr12_119307341_121997672	rs206966, rs2464195	SIRT4, COQ5, MLEC, C12orf43		COQ5 (3.90E-05)	PMID38733992, PMID30988301, PMID36356581, PMID38759092
LOCUS_chr13_31265853_33398489	rs11571833			RP1-257C22.2 (7.65E-05)
LOCUS_chr13_42568714_43568714		DNAJC15			PMID34518541
LOCUS_chr13_49493098_51523264	rs9316500
LOCUS_chr13_72232845_74393527	rs6562760		KLF5
LOCUS_chr14_34505762_35699730		SRP54, KIAA0391		FAM177A1 (1.24E-04)	PMID38733992
LOCUS_chr14_35543443_37809942	rs2236007	PAX9		MBIP (9.50E-05)	PMID37164006, PMID38400758
LOCUS_chr14_64429476_65429476		CHURC1		MTHFD1 (9.74E-05)	PMID34518541
LOCUS_chr14_66685870_69605334	rs2588809, rs999737	GALNT16, PLEKHD1, RAD51B, CTD-2566J3.1, HMGN1P3	ARG2, VTI1B, RAD51B, CTD-2566J3.1, ACTN1, DCAF5		PMID29915430, PMID38733992, PMID38400758, PMID36356581
LOCUS_chr14_76526314_77526314	rs75004998	IRF2BPL		ANGEL1 (2.01E-04)	PMID37164006
LOCUS_chr14_90255717_93651884	rs941764, rs11627032	CCDC88C, PPP4R3A, GPR68	CCDC88C		PMID38733992, PMID38400758, PMID38733992, PMID34518541
LOCUS_chr14_103735259_105774548	rs10623258	SIVA1, ADSSL1, CTD-3051D23.1		NUDT14 (3.07E-05)	PMID37164006, PMID30988301, PMID37164006, PMID38733992, PMID29915430
LOCUS_chr15_39553300_40553300		SRP14-AS1		SRP14-AS1 (2.22E-04)	PMID36356581
LOCUS_chr15_43208836_44208836		STRCP1		STRCP1 (2.09E-05)	PMID36356581
LOCUS_chr15_50874821_51874821		GLDN			PMID34518541
LOCUS_chr15_66630520_67630520		SMAD3		IQCH-AS1 (9.65E-04)	PMID38733992, PMID38400758
LOCUS_chr15_73300521_76640436	rs1869959, rs60381548, rs8027365	CSK, NEIL1, MAN2C1, PML, CYP1A1, ULK3, SCAMP2, LMAN1L, SNUPN, SIN3A, PTPN9, IMP3, MPI, EDC3, CPLX3, RP11-817O13.8	UBL7, CYP1A1, ULK3, MAN2C1, SNUPN		PMID37164006, PMID38400758, PMID38733992, PMID38400758, PMID36356581, PMID37164006, PMID29915430, PMID32115800, PMID38733992, PMID38400758, PMID38759092, PMID37164006, PMID32115800, PMID38733992, PMID38400758, PMID37164006, PMID38733992, PMID38400758, PMID37164006, PMID34518541, PMID38400758, PMID36356581
LOCUS_chr15_89904456_92021526	rs2290203	UNC45A, FURIN, RCCD1, FES, VPS33B, HDDC3, MAN2A2, PRC1, PRC1-AS1, CTD-3065B20.3	FURIN, MAN2A2, HDDC3, RCCD1, PRC1-AS1		PMID34518541, PMID38733992, PMID37164006, PMID36356581, PMID37164006, PMID30988301, PMID29915430, PMID38733992, PMID38400758, PMID34317694, PMID36690614, PMID34518541, PMID38733992, PMID38400758, PMID36356581, PMID37164006, PMID38733992, PMID38400758, PMID37164006, PMID30988301, PMID38733992, PMID38400758, PMID36356581, PMID38733992, PMID38400758, PMID36356581
LOCUS_chr15_99366889_101366894	rs181337095			LYSMD4 (4.97E-04)
LOCUS_chr16_2972637_5056787	rs11076805		DNASE1, ADCY9, PAM16
LOCUS_chr16_14556965_15556965		PDXDC1		PDXDC1 (5.43E-04)	PMID34518541
LOCUS_chr16_51381159_53646915	rs4784227	TOX3, RP11-297L17.6, RP11-297L17.2	TOX3		PMID37164006, PMID38400758, PMID36356581
LOCUS_chr16_52763996_57398284	rs17817449, rs11075995, rs28539243, rs2432539	SLC12A3, OGFOD1, FTO, AMFR, CHD9, IRX3, CES1, CTD-3032H12.1, RP11-467J12.4	RP11-467J12.4, CHD9, FTO		PMID34518541, PMID30988301, PMID38733992, PMID30988301, PMID38759092, PMID29915430
LOCUS_chr16_70780154_72949765	rs76535198	ZNF19, ZNF23	ZNF19, IST1		PMID37164006, PMID38733992
LOCUS_chr16_79602910_81821024	rs13329835	CDYL2		CDYL2 (3.70E-05)	PMID36690614
LOCUS_chr17_3111920_5111920	rs2123844			MINK1 (3.89E-04)
LOCUS_chr17_6951384_7951384	rs78378222	CHRNB1		TMEM256 (6.28E-05)	PMID38733992
LOCUS_chr17_11487552_12582327		MAP2K4, ZNF18			PMID36356581, PMID37164006, PMID38733992
LOCUS_chr17_17407966_18407966		TOM1L2		TOM1L2 (4.37E-05)	PMID34518541
LOCUS_chr17_29540844_31924623	rs146699004	TEFM, ATAD5, CRLF3, SUZ12P1, CTD-2349P21.9, TBC1D29		CRLF3 (2.99E-05)	PMID37164006, PMID30988301, PMID38733992, PMID37164006, PMID38733992, PMID37164006
LOCUS_chr17_41426015_43807276	rs72826962	ATP6V0A1, TUBG2, PLEKHH3, NAGLU, HSD17B1P1, HSD17B1, MLX, CNTNAP1, EZH1, TUBG1, AOC2, FAM134C, PTRF, CCR10, LINC00671	DNAJC7, MLX		PMID38733992, PMID37164006, PMID38733992, PMID38400758, PMID34317694, PMID38733992, PMID38400758, PMID36356581, PMID37164006, PMID38733992, PMID38400758, PMID32115800, PMID37164006, PMID38400758, PMID37164006, PMID38400758, PMID29915430
LOCUS_chr17_44394123_47788237	rs549494279	NSF, WNT3, KANSL1, CRHR1, ARHGAP27, LRRC37A, SPPL2C, ARL17A, MAPT, LINC02210, RPS26P8, KANSL1-AS1, LRRC37A4P, PLEKHM1, ARL17B, FAM215B, LRRC37A2, RP11-259G18.1, MAPK8IP1P1, RP11-259G18.3, MAPK8IP1P2, DND1P1, RP11-293E1.1, RP11-798G7.8, RP11-707O23.1	PLEKHM1, LRRC37A4P, DND1P1, RP11-707O23.1, MAPK8IP1P2, RPS26P8, LINC02210, CRHR1, MAPT, MAPT-IT1, KANSL1, KANSL1-AS1, MAPK8IP1P1, RP11-259G18.3, RP11-259G18.1, ARL17B, LRRC37A, LRRC37A2, ARL17A, LRRC37A17P		PMID37164006, PMID38733992, PMID37164006, PMID36356581, PMID37164006, PMID38733992, PMID36356581, PMID37164006, PMID29915430, PMID32115800, PMID38733992, PMID34317694, PMID37164006, PMID34518541, PMID38733992, PMID34317694, PMID37164006, PMID34518541, PMID29915430, PMID32115800, PMID34317694, PMID34317694, PMID36356581, PMID37164006, PMID38759092, PMID34317694, PMID32115800, PMID38733992, PMID34317694, PMID36356581, PMID34317694, PMID29915430, PMID32115800, PMID36356581, PMID32115800, PMID38733992, PMID38400758, PMID34317694, PMID36356581, PMID37164006, PMID34518541, PMID38733992, PMID34317694, PMID38759092, PMID36356581, PMID37164006, PMID36356581, PMID37164006, PMID34518541, PMID29915430, PMID32115800, PMID34317694, PMID36356581
LOCUS_chr17_53897282_56194557	rs2787486	HLF, TOM1L1, COX11, STXBP4, RP11-257O5.2	COX11, RP11-257O5.2, STXBP4, HLF		PMID30988301, PMID37164006, PMID38733992, PMID38400758, PMID37164006, PMID30988301, PMID34518541, PMID38733992, PMID38400758, PMID38759092, PMID36356581, PMID37164006, PMID34518541, PMID29915430, PMID32115800, PMID38733992, PMID38400758, PMID36356581
LOCUS_chr17_59421805_60421805		RPS6KB1		CLTC (1.37E-05)	PMID37164006
LOCUS_chr17_71408954_73412730	rs11652463
LOCUS_chr17_78794855_80828499	rs745570	CBX8, ENPP7, LINC01977, LINC02078	CBX8		PMID37164006, PMID30988301
LOCUS_chr18_12252863_14255157	rs4797754			SEH1L (2.97E-04)
LOCUS_chr18_21803011_25058545	rs12962334, rs10853615			LAMA3 (1.01E-06)
LOCUS_chr18_25541123_28866260	rs527616, rs1436904, rs36194942	KCTD1, CHST9, RP11-349H17.2	RP11-349H17.2		PMID37164006, PMID38733992, PMID38400758, PMID36356581
LOCUS_chr18_31307146_33460454	rs117618124
LOCUS_chr18_43790842_46339960	rs6507583, rs17743054
LOCUS_chr18_62847526_63847526		KDSR		KDSR (7.39E-04)	PMID38759092
LOCUS_chr19_12047463_14845849	rs78269692, rs2594714	LYL1, TRMT1, GCDH, SAMD1, NACC1, SYCE2, FARSA, CALR, RAD23A	ADGRL1		PMID37164006, PMID38400758, PMID38733992, PMID38400758, PMID37164006, PMID38733992, PMID37164006
LOCUS_chr19_16244016_20546823	rs67397200, rs4808801, rs2965183	USE1, ANO8, GMIP, OCEL1, MYO9B, BABAM1, ISYNA1, ELL, FKBP8, SUGP1, ATP13A1, ABHD8, MAU2, GTPBP3, USHBP1, DDA1, MRPL34, SSBP4, PGPEP1, NR2F6, ANKLE1, GATAD2A, LRRC25, NDUFA13, HAPLN4, TM6SF2, YJEFN3, CTD-3137H5.1	CTD-2013N17.1, OCEL1, BABAM1, ANKLE1, ABHD8, DDA1, LRRC25, SSBP4, HAPLN4, SUGP1, MAU2, PHF5CP		PMID38400758, PMID38400758, PMID38759092, PMID36356581, PMID37164006, PMID38400758, PMID37164006, PMID38733992, PMID38400758, PMID37164006, PMID30988301, PMID34518541, PMID38733992, PMID38400758, PMID37164006, PMID38733992, PMID38733992, PMID36356581, PMID37164006, PMID38400758, PMID34317694, PMID38733992, PMID38400758, PMID30988301, PMID38400758, PMID36356581, PMID37164006, PMID30988301, PMID38733992, PMID38400758, PMID30988301, PMID36356581, PMID37164006, PMID34518541, PMID38733992, PMID38400758, PMID34317694, PMID37164006, PMID30988301, PMID38733992, PMID36356581, PMID37164006, PMID30988301, PMID34518541, PMID38400758, PMID37164006, PMID37164006, PMID30988301, PMID29915430, PMID37164006, PMID30988301
LOCUS_chr19_28786822_30795915	rs113701136
LOCUS_chr19_37002070_38002070		ZNF793-AS1	ZNF585B		PMID36356581
LOCUS_chr19_42776942_46698914	rs3760982, rs71338792	GIPR, QPCTL, KCNN4, SMG9, ZNF45, LYPD5, ZNF283, ZNF404, ZNF575, FBXO46, ZNF155, PSG4, RP11-15A1.7, RP11-15A1.3, AC115522.3, AC007191.4	KCNN4, ZNF283, RP11-15A1.3, ZNF227		PMID37164006, PMID38733992, PMID38400758, PMID38733992, PMID37164006, PMID30988301, PMID34518541, PMID38400758, PMID30988301, PMID38733992, PMID38400758, PMID37164006, PMID38400758, PMID36356581, PMID37164006, PMID34518541, PMID29915430, PMID32115800, PMID38733992, PMID38400758, PMID34518541, PMID37164006, PMID32115800, PMID36690614, PMID29915430, PMID32115800, PMID36356581, PMID37164006, PMID38400758, PMID36356581
LOCUS_chr19_47579330_48579330		PLA2G4C			PMID34518541
LOCUS_chr20_4967581_6967581	rs16991615
LOCUS_chr20_35145395_36493030	rs112208395	PHF20, CNBD2, SCAND1, CPNE1	CEP250		PMID37164006, PMID36356581, PMID32115800, PMID38733992
LOCUS_chr20_39619625_41649751	rs6065254
LOCUS_chr20_49322539_51833392	rs6122906	BCAS4, LINC01271		SMIM25 (9.42E-04)	PMID38733992, PMID37164006
LOCUS_chr20_52661736_54681975	rs12481286, rs13039563
LOCUS_chr20_63576584_64590408		OPRL1, RGS19		RGS19 (5.14E-04)	PMID37164006, PMID36356581, PMID37164006
LOCUS_chr21_13966851_16289662	rs2823093
LOCUS_chr21_16368219_18368219			CXADR
LOCUS_chr21_33693944_35749694	rs75286142, rs16992204
LOCUS_chr21_42565067_43565067		CBS			PMID34518541
LOCUS_chr21_45360308_47562450	rs9808759, rs35418111	YBEY		LSS (2.53E-06)	PMID36356581, PMID38759092
LOCUS_chr22_18774905_20779898	rs34331122			C22orf39 (2.58E-04)
LOCUS_chr22_26799398_31196819	rs17879961, rs132390	TTC28, HSCB, XBP1, RHBDD3, ASCC2, CCDC117, KREMEN1, CHEK2, CTA-292E10.6, CTA-292E10.8	RHBDD3		PMID37164006, PMID38400758, PMID37164006, PMID38733992, PMID38400758, PMID34317694, PMID30988301, PMID37164006, PMID38733992, PMID38400758, PMID38733992, PMID38400758, PMID36356581
LOCUS_chr22_37109349_42891199	rs738321, rs868638441, rs6001930, rs73161324	LGALS1, TRIOBP, PICK1, CBX7, SGSM3, BAIAP2L2, C22orf23, APOBEC3A, APOBEC3B, CBX6, PLA2G6, MAFF, MKL1, TMEM184B, SREBF2, NPTXR, ADSL, APOBEC3B-AS1, NOL12	GGA1, GCAT, PICK1, PLA2G6, MAFF, TMEM184B, KDELR3, APOBEC3B, FAM83F, ADSL, SGSM3, TEF		PMID38400758, PMID34518541, PMID37164006, PMID38733992, PMID38400758, PMID37164006, PMID38733992, PMID38400758, PMID38759092, PMID37164006, PMID38400758, PMID37164006, PMID30988301, PMID38733992, PMID38400758, PMID36356581, PMID37164006, PMID30988301, PMID34518541, PMID38400758, PMID37164006, PMID30988301, PMID38400758, PMID36356581, PMID37164006, PMID38733992, PMID38400758, PMID37164006, PMID38733992, PMID38400758, PMID36356581, PMID30988301, PMID38733992, PMID38400758, PMID36356581, PMID30988301, PMID30988301, PMID34518541
LOCUS_chr22_44872066_46928593	rs28512361	ATXN10, PKDREJ	ATXN10		PMID36356581, PMID34518541
1. BC risk loci collected from PMID:37164006 and PMID:39753771.
2. Gene with the lowest association P-Value in our study.

### Sheet: Table S12 Known BC SNPs
Table S12. Previously GWAS-reported breast cancer risk SNPs.
CHR	Position (hg38)	Loci	SNP ID	PMID
1	10506158	1p36.22	rs616488	29059683
1	17445597	1p36.13	rs72906468	32139696
1	18480845	1p36.13	rs2992756	29059683
1	40914768	1p34.2	rs4233486	29059683
1	41671640	1p34.2	rs79724016	29059683
1	45557684	1p34.1	rs3790585	32139696
1	46135245	1p34.1	rs1707302	29059683
1	50380386	1p32.3	rs140850326	29059683
1	87313534	1p22.3	rs12118297	27354352
1	87691240	1p22.3	rs17426269	29059683
1	109637134	1p13.3	rs17024629	32424353
1	109680296	1p13.3	rs5776993	32424353
1	113905767	1p13.2	rs11552449	29059683
1	117687599	1p12	rs7529522	29059683
1	121538815	1p11.2	rs11249433	29059683
1	145790097	1q21.1	rs12405132	29059683
1	146311569	1q21.1	rs587712509	29059683
1	149955122	1q21.2	rs12048493	29059683
1	155176305	1q22	rs4971059	29059683
1	156224548	1q22	rs2758598	32139696
1	201468704	1q32.1	rs35383942	29059683
1	202218048	1q32.1	rs6678914	29059683;29058716
1	203797203	1q32.1	rs4951011	29059683
1	204549714	1q32.1	rs4245739	29059683;29058716
1	215156962	1q41	rs67931591	34234117
1	217047232	1q41	rs11117758	29059683
1	241870961	1q43	rs72755295	29059683
2	9995553	2p25.1	rs113577745	29059683
2	19121042	2p24.1	rs12710696	29059683;29058716
2	24516840	2p23.3	rs200648189	29059683;29058716
2	24906604	2p23.3	rs6725517	29059683
2	28897867	2p23.2	rs4577244	29059683;29058716
2	40299988	2p22.1	rs727477	36356581
2	67654625	2p14	rs9712235	32424353
2	69164996	2p13.3	rs4602255	32424353
2	69945455	2p13.3	rs6756513	32139696
2	111168167	2q13	rs71801447	29059683
2	118823485	2q14.2	rs76664032	38741014
2	120487546	2q14.2	rs4849887	29059683
2	172108243	2q31.1	rs2016394	29059683
2	173348166	2q31.1	rs1550623	29059683
2	201316524	2q33.1	rs1830298	29059683
2	217056046	2q35	rs4442975	29059683
2	217098337	2q35	rs34005590	29059683
2	217431785	2q35	rs16857609	29059683
2	226362236	2q36.3	rs12479355	29059683
3	4700592	3p26.1	rs6762644	29059683
3	16737360	3p24.3	rs1375631	32424353
3	27374522	3p24.1	rs4973768	29059683
3	30641447	3p24.1	rs12493607	29059683
3	46825376	3p21.31	rs6796502	29059683
3	59388019	3p14.2	rs2886671	32424353
3	63982224	3p14.1	rs1053338	29059683
3	71482962	3p13	rs6805189	29059683
3	86988393	3p12.1	rs13066793	29059683
3	100004736	3q12.1	rs9833888	29059683
3	141394029	3q23	rs34207738	29059683
3	150746484	3q25.1	rs73006998	32139696
3	156801627	3q25.31	rs11281251	32139696
3	156818183	3q25.31	rs34052812	32139696
3	172567447	3q26.31	rs58058861	29059683
4	1985245	4p16.3	rs495367	32424353
4	38814717	4p14	rs6815814	29059683
4	48225702	4p11	rs11944638	32139696
4	53045170	4q12	rs11947923	32139696
4	83448971	4q21.23	rs1721204963	29059683
4	88322666	4q22.1	rs10022462	29059683
4	105163621	4q24	rs9790517	29059683
4	105613442	4q24	rs61751053	38741014
4	125922349	4q28.1	rs77528541	29059683
4	174925275	4q34.1	rs6828523	29059683
5	344994	5p15.33	rs116095464	29059683
5	1279675	5p15.33	rs10069690	29059683
5	1296144	5p15.33	rs3215401	29059683
5	2776369	5p15.33	rs6555134	32139696
5	16187419	5p15.1	rs13162653	29059683
5	32567626	5p13.3	rs2012709	29059683
5	44706396	5p12	rs10941679	29059683
5	50345811	5q11.1	rs72749841	29059683
5	50899275	5q11.1	rs35951924	29059683
5	56757896	5q11.2	rs62355902	29059683
5	58888234	5q11.2	rs10472076	29059683
5	59041654	5q11.2	rs1353747	29059683
5	68128293	5q13.1	rs138044103	32424353
5	72669180	5q13.2	rs3010266	36356581
5	82242227	5q14.2	rs7707921	29059683
5	91436408	5q14.3	rs10474352	29059683
5	111882089	5q22.1	rs6882649	29059683
5	132466255	5q31.1	rs2522057	34234117
5	133071366	5q31.1	rs6596100	29059683
5	158817075	5q33.3	rs1432679	29059683
5	170164483	5q35.1	rs4562056	29059683
5	173965312	5q35.2	rs6890591	36356581
6	1318643	6p25.3	rs11242675	29059683
6	10456473	6p24.3	rs9348512	29059683
6	13722291	6p23	rs204247	29059683
6	16399326	6p22.3	rs3819405	29059683
6	20621007	6p22.3	rs2223621	29059683
6	21903302	6p22.3	rs7760611	32139696
6	21903938	6p22.3	rs7765429	32139696
6	26680470	6p22.2	rs71557345	29059683
6	28958443	6p22.1	rs9257408	29059683
6	33272092	6p21.32	rs17215231	32424353
6	36676721	6p21.2	rs3829964	36356581
6	80384570	6q14.1	rs12207986	29059683
6	81418669	6q14.1	rs17529111	29059683
6	84379128	6q14.3	rs7768862	32139696
6	122394099	6q22.31	rs74392007	36356581
6	130027974	6q23.1	rs6569648	29059683;29058716
6	149287738	6q25.1	rs9485372	29059683
6	151621059	6q25.1	rs3757322	27354352;29059683
6	151627231	6q25.1	rs2046210	27354352;29059683
6	151631197	6q25.1	rs9397437	29059683
6	152115881	6q25.2	rs2747652	29059683;29058716
6	167928380	6q27	rs3778663	36356581
6	170017397	6q27	rs6940159	32139696
7	13848864	7p21.2	rs17167576	36356581
7	21901342	7p15.3	rs7971	29059683
7	28317270	7p15.1	rs17156577	29059683
7	74926919	7q11.23	rs188092014	32424353
7	74944369	7q11.23	rs1637365	32424353
7	92001306	7q21.2	rs6964587	29059683
7	94484487	7q21.3	rs17268829	29059683
7	98397246	7q21.3	rs79518236	32424353
7	101909160	7q22.1	rs71559437	29059683
7	130982362	7q32.3	rs4593472	29059683
7	140242504	7q34	rs11977670	29059683
7	144377836	7q35	rs720475	29059683
8	220692	8p23.3	rs66823261	29058716
8	17930121	8p22	rs3988353	36356581
8	23622741	8p21.2	rs142890050	32139696
8	23786491	8p21.2	rs144145984	32139696
8	25974262	8p21.2	rs13256025	32424353
8	29652100	8p12	rs9693444	29059683
8	37000965	8p11.23	rs13365225	29059683
8	75318066	8q21.13	rs6472903	29059683
8	75505702	8q21.13	rs2943559	29059683
8	100316906	8q22.2	rs2849506	32139696
8	101466731	8q22.3	rs514192	29059683
8	105346392	8q23.1	rs12546444	29059683
8	115667320	8q23.3	rs13277568	32424353
8	116197325	8q23.3	rs13267382	29059683
8	117193480	8q24.11	rs142360995	32139696
8	123597926	8q24.13	rs58847541	29059683
8	123745421	8q24.13	rs17350191	29058716
8	127343372	8q24.21	rs13281615	29059683
8	128182395	8q24.21	rs11780156	29059683
9	22062135	9p21.3	rs1011970	29059683
9	104094411	9q31.1	rs10820600	32139696
9	104094512	9q31.1	rs4742903	32139696
9	107543834	9q31.2	rs10759243	29059683
9	108074792	9q31.2	rs10816625	29059683
9	108074895	9q31.2	rs13294895	29059683
9	108133073	9q31.2	rs676256	29059683
9	116551207	9q33.1	rs1895062	29059683
9	126634155	9q33.3	rs10760444	29059683
10	5844771	10p15.1	rs2380205	29059683
10	9046151	10p14	rs67958007	29059683
10	21744013	10p12.31	rs7072776	29059683
10	22026914	10p12.31	rs11814448	29059683
10	22572604	10p12.2	rs541079479	32139696
10	51918266	10q21.1	rs1937680	36356581
10	62492218	10q21.2	rs10822013	29059683
10	62540131	10q21.2	rs10995201	29059683
10	79081391	10q22.3	rs704010	29059683
10	93532432	10q23.33	rs140936696	29059683
10	113014168	10q25.2	rs7904519	29059683
10	117502854	10q26.11	rs2901157	32139696
10	119123533	10q26.11	rs74157632	36356581
10	121334387	10q26.12	rs11199914	29059683
10	121580797	10q26.13	rs2981578	29059683
10	121589810	10q26.13	rs45631563	29059683
11	803017	11p15.5	rs6597981	29059683
11	1887776	11p15.5	rs3817198	29059683
11	44347342	11p11.2	rs10838267	32139696; 32424353
11	65815595	11q13.1	rs3903072	29059683
11	69516874	11q13.3	rs554219	29059683
11	69564393	11q13.3	rs75915166	29059683
11	108474788	11q22.3	rs11374964	29058716
11	108486410	11q22.3	rs74911261	29058716
11	111859499	11q23.1	rs11354045	36356581
11	117215212	11q23.3	rs36028244	36356581
11	120362917	11q23.3	rs7924772	32424353
11	129591276	11q24.3	rs11820646	29059683
12	14260997	12p13.1	rs12422552	29059683
12	28021884	12p11.22	rs7297051	29059683
12	28987327	12p11.22	rs1027113	32424353
12	57454856	12q13.3	rs3809114	36356581
12	68787131	12q15	rs78588049	32139696
12	84615658	12q21.31	rs202049448	29059683
12	95633983	12q22	rs17356907	29059683
12	102651741	12q23.2	rs855596	32139696
12	111162330	12q24.11	rs11065822	32424353
12	114670331	12q24.21	rs1061657	32424353
12	115398717	12q24.21	rs1292011	29059683
12	120394343	12q24.31	rs206966	29059683
12	120997672	12q24.31	rs2464195	32424353
13	32398489	13q13.1	rs11571833	29059683
13	50519978	13q14.3	rs9316500	32139696
13	73383544	13q22.1	rs6562760	29059683;29058716
14	36663564	14q13.3	rs2236007	29059683
14	68193711	14q24.1	rs2588809	29059683
14	68567965	14q24.1	rs999737	29059683
14	77051443	14q24.3	rs75004998	32139696
14	91374725	14q32.11	rs941764	29059683
14	92637727	14q32.12	rs11627032	29059683
14	104745924	14q32.33	rs10623258	29059683
15	62516340	15q22.2	rs956006	36356581
15	74854991	15q24.1	rs1869959	34234117
15	75436143	15q24.2	rs60381548	34234117
15	75516399	15q24.2	rs8027365	34234117
15	90968837	15q26.1	rs2290203	29059683
15	100366889	15q26.3	rs181337095	34234117
16	4056787	16p13.3	rs11076805	29058716
16	52565276	16q12.1	rs4784227	29059683
16	53779455	16q12.2	rs17817449	29059683
16	53821379	16q12.2	rs11075995	29059683
16	54648152	16q12.2	rs28539243	29059683
16	56387075	16q13	rs2432539	29059683
16	71858595	16q22.2	rs76535198	32139696
16	80616908	16q23.2	rs13329835	29059683
16	87051631	16q24.2	rs4496150	29059683
17	4111920	17p13.2	rs2123844	36356581
17	7668434	17p13.1	rs78378222	32424353
17	30903504	17q11.2	rs146699004	29059683
17	42684371	17q21.2	rs72826962	29059683
17	45604417	17q21.31	rs549494279	32424353
17	55132413	17q22	rs2787486	29059683
17	72408954	17q24.3	rs11652463	32424353
17	79807926	17q25.3	rs745570	29059683
18	10354652	18p11.22	rs206435	32424353
18	13252863	18p11.21	rs4797754	36356581
18	22897971	18q11.2	rs12962334	32424353
18	24058545	18q11.2	rs10853615	38741014
18	26757460	18q11.2	rs527616	29059683
18	26990703	18q11.2	rs1436904	29059683
18	27821247	18q12.1	rs36194942	29058716
18	32397726	18q12.1	rs117618124	29059683
18	44819625	18q12.3	rs6507583	29059683
18	45320927	18q12.3	rs17743054	32424353
19	11313027	19p13.2	rs322144	29058716
19	13047463	19p13.13	rs78269692	29059683
19	13843757	19p13.12	rs2594714	29059683
19	17290595	19p13.11	rs67397200	29059683;29058716
19	18460331	19p13.11	rs4808801	29059683
19	19434887	19p13.11	rs2965183	29059683
19	29786822	19q12	rs113701136	29058716
19	43782361	19q13.31	rs3760982	29059683
19	45679786	19q13.32	rs71338792	29059683
20	5967581	20p12.3	rs16991615	29059683
20	11521989	20p12.2	rs141526427	32424353
20	34000289	20q11.22	rs2284378	29059683
20	35933119	20q11.23	rs112208395	36356581
20	40619625	20q12	rs6065254	32424353
20	50329374	20q13.13	rs6122906	29059683
20	53671071	20q13.2	rs12481286	32424353
20	53680310	20q13.2	rs13039563	32424353
21	15148511	21q21.1	rs2823093	29059683
21	34726347	21q22.12	rs75286142	27354352
21	34738904	21q22.12	rs16992204	27354352
21	46360308	21q22.3	rs9808759	32424353
21	46436757	21q22.3	rs35418111	32424353
22	19774905	22q11.21	rs34331122	32139696
22	28725099	22q12.1	rs17879961	29059683
22	29225488	22q12.2	rs132390	29059683
22	38172826	22q13.1	rs738321	29059683
22	38963350	22q13.1	rs868638441	29059683
22	40480230	22q13.1	rs6001930	29059683
22	41642782	22q13.2	rs73161324	29059683
22	45887417	22q13.31	rs28512361	29059683

### Sheet: Table S13 Previous TWAS Genes
Table S13. Breast cancer associated risk genes reported by previous TWAS studies.
ENSEMBL ID	Gene	Publication
ENSG00000127220	ABHD8	PMID36356581, PMID37164006, PMID38400758, PMID34317694
ENSG00000175164	ABO	PMID37164006, PMID38733992
ENSG00000146109	ABT1	PMID38733992
ENSG00000279407	AC007191.4	PMID36356581
ENSG00000228650	AC008940.1	PMID36356581
ENSG00000235840	AC012363.13	PMID37164006, PMID38400758
ENSG00000224789	AC012363.4	PMID36356581
ENSG00000234553	AC022431.3	PMID36356581
ENSG00000233006	AC034220.3	PMID38733992
ENSG00000249086	AC051649.12	PMID38733992, PMID38400758
ENSG00000268601	AC115522.3	PMID37164006, PMID38400758
ENSG00000145808	ADAMTS19	PMID34518541
ENSG00000138031	ADCY3	PMID37164006, PMID30988301, PMID38733992
ENSG00000164199	ADGRV1	PMID36690614
ENSG00000197894	ADH5	PMID38400758
ENSG00000181915	ADO	PMID37164006
ENSG00000239900	ADSL	PMID37164006, PMID38400758
ENSG00000185100	ADSSL1	PMID37164006, PMID38733992
ENSG00000172493	AFF1	PMID38733992
ENSG00000063438	AHRR	PMID37164006, PMID30988301, PMID38733992
ENSG00000127914	AKAP9	PMID37164006, PMID30988301, PMID38733992
ENSG00000117448	AKR1A1	PMID37164006
ENSG00000086848	ALG9	PMID38733992
ENSG00000171094	ALK	PMID29915430
ENSG00000160993	ALKBH4	PMID38400758
ENSG00000155749	ALS2CR12	PMID36356581, PMID37164006, PMID29915430, PMID32115800
ENSG00000159461	AMFR	PMID30988301, PMID38759092
ENSG00000001629	ANKIB1	PMID38733992
ENSG00000160117	ANKLE1	PMID36356581, PMID37164006, PMID34518541, PMID38733992, PMID38400758, PMID34317694
ENSG00000272031	ANKRD34A	PMID29915430
ENSG00000074855	ANO8	PMID38400758, PMID38759092
ENSG00000131480	AOC2	PMID37164006
ENSG00000255284	AP006621.5	PMID36356581, PMID37164006, PMID30988301, PMID38733992, PMID38400758
ENSG00000255142	AP006621.6	PMID36356581, PMID37164006, PMID30988301, PMID29915430, PMID38400758
ENSG00000134262	AP4B1	PMID30988301
ENSG00000254470	AP5B1	PMID37164006, PMID38733992, PMID38400758
ENSG00000128383	APOBEC3A	PMID37164006, PMID30988301, PMID38733992, PMID38400758
ENSG00000179750	APOBEC3B	PMID36356581, PMID37164006, PMID30988301, PMID34518541, PMID38400758
ENSG00000249310	APOBEC3B-AS1	PMID30988301
ENSG00000159314	ARHGAP27	PMID37164006, PMID34518541, PMID38733992, PMID34317694
ENSG00000196914	ARHGEF12	PMID38400758
ENSG00000185829	ARL17A	PMID36356581, PMID37164006, PMID38759092, PMID34317694
ENSG00000228696	ARL17B	PMID38759092
ENSG00000113369	ARRDC3	PMID30988301, PMID38733992, PMID38400758
ENSG00000281357	ARRDC3-AS1	PMID37164006, PMID38733992, PMID38400758
ENSG00000100325	ASCC2	PMID30988301
ENSG00000183734	ASCL2	PMID34518541
ENSG00000116539	ASH1L	PMID37164006, PMID38400758
ENSG00000235919	ASH1L-AS1	PMID36356581
ENSG00000176208	ATAD5	PMID38733992
ENSG00000107669	ATE1	PMID38733992, PMID38400758
ENSG00000226864	ATE1-AS1	PMID36356581, PMID38733992, PMID38400758
ENSG00000171681	ATF7IP	PMID30988301
ENSG00000152348	ATG10	PMID36356581, PMID37164006, PMID30988301, PMID34518541, PMID29915430, PMID32115800, PMID38733992, PMID38400758
ENSG00000105726	ATP13A1	PMID38733992
ENSG00000205464	ATP6AP1L	PMID36356581, PMID37164006, PMID30988301, PMID34518541, PMID29915430, PMID32115800, PMID38733992, PMID38400758
ENSG00000033627	ATP6V0A1	PMID38733992
ENSG00000130638	ATXN10	PMID36356581
ENSG00000163635	ATXN7	PMID37164006
ENSG00000160862	AZGP1	PMID38733992
ENSG00000235863	B3GALT4	PMID38400758
ENSG00000174684	B4GAT1	PMID29915430
ENSG00000105393	BABAM1	PMID37164006, PMID38733992, PMID38400758
ENSG00000006453	BAIAP2L1	PMID37164006
ENSG00000128298	BAIAP2L2	PMID37164006, PMID38400758
ENSG00000124243	BCAS4	PMID38733992
ENSG00000153094	BCL2L11	PMID36356581, PMID37164006, PMID38733992, PMID38400758
ENSG00000188761	BCL2L15	PMID30988301
ENSG00000038219	BOD1L1	PMID38400758
ENSG00000028310	BRD9	PMID38697998
ENSG00000164713	BRI3	PMID38733992
ENSG00000112763	BTN2A1	PMID30988301, PMID38733992
ENSG00000124549	BTN2A3P	PMID30988301
ENSG00000026950	BTN3A1	PMID38733992
ENSG00000186470	BTN3A2	PMID30988301, PMID34518541, PMID29915430
ENSG00000082153	BZW1	PMID37164006, PMID38733992
ENSG00000166323	C11orf65	PMID38400758
ENSG00000157895	C12orf43	PMID38759092
ENSG00000128346	C22orf23	PMID37164006
ENSG00000197536	C5orf56	PMID37164006, PMID38733992
ENSG00000185955	C7orf61	PMID37164006
ENSG00000160325	CACFD1	PMID38733992
ENSG00000179218	CALR	PMID37164006, PMID38400758
ENSG00000204682	CASC10	PMID37164006, PMID38400758
ENSG00000165806	CASP7	PMID34518541
ENSG00000064012	CASP8	PMID36356581, PMID37164006, PMID30988301, PMID34518541, PMID29915430, PMID32115800, PMID38733992, PMID38400758
ENSG00000160200	CBS	PMID34518541
ENSG00000183741	CBX6	PMID37164006, PMID30988301, PMID38400758
ENSG00000100307	CBX7	PMID38733992, PMID38400758
ENSG00000141570	CBX8	PMID37164006
ENSG00000159873	CCDC117	PMID37164006, PMID38733992, PMID38400758
ENSG00000164366	CCDC127	PMID30988301
ENSG00000280670	CCDC163	PMID38733992
ENSG00000159588	CCDC17	PMID37164006
ENSG00000120262	CCDC170	PMID30988301
ENSG00000015133	CCDC88C	PMID38733992, PMID38400758
ENSG00000123106	CCDC91	PMID37164006, PMID30988301, PMID38733992, PMID38400758
ENSG00000184451	CCR10	PMID38733992, PMID38400758
ENSG00000177697	CD151	PMID34518541
ENSG00000174059	CD34	PMID38733992
ENSG00000097046	CDC7	PMID34518541
ENSG00000144354	CDCA7	PMID37164006, PMID38400758
ENSG00000164649	CDCA7L	PMID30988301
ENSG00000145996	CDKAL1	PMID38733992
ENSG00000123080	CDKN2C	PMID37164006
ENSG00000166446	CDYL2	PMID36690614
ENSG00000184524	CEND1	PMID37164006, PMID30988301
ENSG00000138092	CENPO	PMID37164006, PMID30988301
ENSG00000175279	CENPS	PMID36356581, PMID37164006, PMID38733992, PMID38400758
ENSG00000168944	CEP120	PMID34518541
ENSG00000198848	CES1	PMID30988301
ENSG00000172757	CFL1	PMID37164006, PMID30988301, PMID38733992, PMID38400758
ENSG00000003402	CFLAR	PMID37164006
ENSG00000227082	CH17-437K3.1	PMID36356581, PMID37164006, PMID38400758, PMID36690614
ENSG00000275131	CH17-472G23.4	PMID38400758
ENSG00000177200	CHD9	PMID34518541
ENSG00000183765	CHEK2	PMID37164006, PMID38733992, PMID38400758
ENSG00000170175	CHRNB1	PMID38733992
ENSG00000154080	CHST9	PMID38733992, PMID38400758
ENSG00000258289	CHURC1	PMID34518541
ENSG00000179862	CITED4	PMID37164006
ENSG00000131730	CKMT2	PMID34518541
ENSG00000106404	CLDN15	PMID34518541
ENSG00000013441	CLK1	PMID38733992
ENSG00000176444	CLK2	PMID37164006, PMID38733992, PMID38400758
ENSG00000173727	CMB9-22P13.1	PMID36356581
ENSG00000279672	CMB9-55F22.1	PMID36356581
ENSG00000184220	CMSS1	PMID37164006, PMID38733992, PMID38400758
ENSG00000149646	CNBD2	PMID37164006
ENSG00000198515	CNGA1	PMID34518541
ENSG00000108797	CNTNAP1	PMID37164006, PMID38400758
ENSG00000110871	COQ5	PMID30988301
ENSG00000241563	CORT	PMID37164006, PMID38733992
ENSG00000166260	COX11	PMID37164006, PMID30988301, PMID34518541, PMID38733992, PMID38400758, PMID38759092
ENSG00000213578	CPLX3	PMID37164006, PMID38400758
ENSG00000214078	CPNE1	PMID36356581, PMID32115800, PMID38733992
ENSG00000177685	CRACR2B	PMID34518541, PMID38733992
ENSG00000120088	CRHR1	PMID36356581, PMID37164006, PMID29915430, PMID32115800, PMID38733992, PMID34317694
ENSG00000176390	CRLF3	PMID37164006, PMID38733992
ENSG00000103653	CSK	PMID37164006, PMID38400758
ENSG00000204435	CSNK2B	PMID34518541
ENSG00000226471	CTA-292E10.6	PMID38733992, PMID38400758
ENSG00000272858	CTA-292E10.8	PMID36356581
ENSG00000271828	CTD-2310F14.1	PMID36356581
ENSG00000266490	CTD-2349P21.9	PMID37164006
ENSG00000258837	CTD-2566J3.1	PMID38733992, PMID38400758
ENSG00000259725	CTD-3032H12.1	PMID29915430
ENSG00000258811	CTD-3051D23.1	PMID29915430
ENSG00000259314	CTD-3065B20.3	PMID36356581
ENSG00000249201	CTD-3080P12.3	PMID38697998
ENSG00000268199	CTD-3137H5.1	PMID30988301
ENSG00000117984	CTSD	PMID37164006
ENSG00000174080	CTSF	PMID37164006, PMID34518541
ENSG00000172543	CTSW	PMID38733992
ENSG00000071967	CYBRD1	PMID36356581, PMID37164006, PMID34518541, PMID38733992, PMID38400758
ENSG00000140465	CYP1A1	PMID37164006, PMID38400758
ENSG00000001630	CYP51A1	PMID37164006, PMID30988301, PMID38733992, PMID38400758
ENSG00000188693	CYP51A1-AS1	PMID30988301
ENSG00000132676	DAP3	PMID37164006, PMID38733992
ENSG00000118655	DCLRE1B	PMID37164006, PMID30988301, PMID38733992, PMID38400758
ENSG00000130311	DDA1	PMID30988301, PMID38400758
ENSG00000160049	DFFA	PMID36356581, PMID37164006, PMID30988301, PMID38733992, PMID38400758
ENSG00000145214	DGKQ	PMID34518541
ENSG00000231672	DIRC3	PMID37164006, PMID38400758
ENSG00000144355	DLX1	PMID38400758
ENSG00000115844	DLX2	PMID37164006, PMID38400758
ENSG00000120675	DNAJC15	PMID34518541
ENSG00000115137	DNAJC27	PMID37164006, PMID30988301
ENSG00000224165	DNAJC27-AS1	PMID36356581, PMID38733992
ENSG00000264070	DND1P1	PMID36356581, PMID34317694
ENSG00000119772	DNMT3A	PMID38733992
ENSG00000254986	DPP3	PMID37164006, PMID38733992
ENSG00000164330	EBF1	PMID38733992, PMID38400758
ENSG00000179151	EDC3	PMID37164006, PMID38400758
ENSG00000172638	EFEMP2	PMID37164006, PMID30988301, PMID38733992, PMID38400758
ENSG00000084710	EFR3B	PMID37164006
ENSG00000122877	EGR2	PMID38733992, PMID38400758
ENSG00000105656	ELL	PMID37164006, PMID30988301, PMID34518541, PMID38733992, PMID38400758
ENSG00000231752	EMBP1	PMID36356581
ENSG00000163064	EN1	PMID38697998
ENSG00000182156	ENPP7	PMID30988301
ENSG00000240137	ERICH6-AS1	PMID36356581
ENSG00000139055	ERP27	PMID34518541
ENSG00000116285	ERRFI1	PMID38733992
ENSG00000091831	ESR1	PMID37164006, PMID30988301, PMID38400758
ENSG00000180104	EXOC3	PMID37164006
ENSG00000108799	EZH1	PMID38733992, PMID38400758
ENSG00000117480	FAAH	PMID38733992, PMID38400758
ENSG00000197712	FAM114A1	PMID37164006, PMID38733992
ENSG00000141699	FAM134C	PMID38400758
ENSG00000163322	FAM175A	PMID37164006, PMID30988301, PMID38733992, PMID38400758
ENSG00000160767	FAM189B	PMID37164006, PMID38733992, PMID38400758
ENSG00000232300	FAM215B	PMID36356581, PMID37164006
ENSG00000112773	FAM46A	PMID38733992, PMID38400758
ENSG00000188610	FAM72B	PMID37164006, PMID38400758
ENSG00000263513	FAM72C	PMID37164006, PMID38400758
ENSG00000179115	FARSA	PMID37164006, PMID38400758
ENSG00000161040	FBXL13	PMID38733992, PMID38400758
ENSG00000156804	FBXO32	PMID38733992
ENSG00000177051	FBXO46	PMID37164006
ENSG00000198019	FCGR1B	PMID37164006, PMID38400758
ENSG00000265531	FCGR1CP	PMID38733992, PMID38400758
ENSG00000160752	FDPS	PMID37164006, PMID38733992, PMID38400758
ENSG00000255561	FDXACB1	PMID37164006
ENSG00000182511	FES	PMID34518541
ENSG00000066468	FGFR2	PMID37164006, PMID38733992, PMID38400758
ENSG00000172500	FIBP	PMID36356581, PMID37164006
ENSG00000168386	FILIP1L	PMID37164006, PMID38400758
ENSG00000214253	FIS1	PMID34518541
ENSG00000105701	FKBP8	PMID36356581
ENSG00000137312	FLOT1	PMID37164006
ENSG00000175592	FOSL1	PMID37164006, PMID38400758
ENSG00000140718	FTO	PMID38733992
ENSG00000140564	FURIN	PMID37164006
ENSG00000100626	GALNT16	PMID29915430
ENSG00000167491	GATAD2A	PMID37164006, PMID30988301, PMID38733992
ENSG00000274070	GATSL2	PMID36356581
ENSG00000177628	GBA	PMID37164006, PMID38733992, PMID38400758
ENSG00000160766	GBAP1	PMID36356581, PMID38733992, PMID38400758
ENSG00000105607	GCDH	PMID37164006, PMID38733992
ENSG00000057608	GDI2	PMID37164006, PMID32115800, PMID38733992
ENSG00000010310	GIPR	PMID37164006, PMID38733992, PMID38400758
ENSG00000176402	GJC3	PMID38733992
ENSG00000186417	GLDN	PMID34518541
ENSG00000089639	GMIP	PMID36356581
ENSG00000173540	GMPPB	PMID34518541
ENSG00000143147	GPR161	PMID37164006, PMID38400758
ENSG00000119714	GPR68	PMID34518541
ENSG00000134317	GRHL1	PMID37164006, PMID38733992
ENSG00000134184	GSTM1	PMID36356581, PMID37164006, PMID34518541, PMID38733992
ENSG00000213366	GSTM2	PMID36356581, PMID37164006
ENSG00000168765	GSTM4	PMID37164006, PMID34518541
ENSG00000263001	GTF2I	PMID36356581
ENSG00000277053	GTF2IP1	PMID36356581
ENSG00000196275	GTF2IRD2	PMID36356581
ENSG00000130299	GTPBP3	PMID38400758
ENSG00000130600	H19	PMID38733992, PMID38400758
ENSG00000187664	HAPLN4	PMID37164006, PMID30988301, PMID29915430
ENSG00000228223	HCG11	PMID30988301
ENSG00000244349	HCG16	PMID38733992
ENSG00000143630	HCN3	PMID37164006, PMID38733992, PMID38400758
ENSG00000184508	HDDC3	PMID36356581, PMID37164006, PMID38733992, PMID38400758
ENSG00000163312	HELQ	PMID38733992, PMID38400758
ENSG00000184357	HIST1H1B	PMID37164006
ENSG00000276368	HIST1H2AJ	PMID37164006
ENSG00000185130	HIST1H2BL	PMID30988301
ENSG00000233822	HIST1H2BN	PMID37164006
ENSG00000273542	HIST1H4K	PMID36356581
ENSG00000275126	HIST1H4L	PMID30988301
ENSG00000223345	HIST2H2BA	PMID32115800
ENSG00000213244	HIST2H3DP1	PMID36356581
ENSG00000203818	HIST2H3PS2	PMID37164006
ENSG00000204642	HLA-F	PMID36356581
ENSG00000108924	HLF	PMID30988301
ENSG00000134240	HMGCS2	PMID38400758
ENSG00000258967	HMGN1P3	PMID36356581
ENSG00000164749	HNF4G	PMID37164006, PMID38733992, PMID38400758
ENSG00000100209	HSCB	PMID37164006, PMID38733992, PMID38400758, PMID34317694
ENSG00000108786	HSD17B1	PMID37164006, PMID38400758
ENSG00000108785	HSD17B1P1	PMID32115800
ENSG00000025423	HSD17B6	PMID37164006
ENSG00000025156	HSF2	PMID37164006, PMID34518541, PMID38400758
ENSG00000170606	HSPA4	PMID37164006, PMID30988301, PMID38733992
ENSG00000170276	HSPB2	PMID37164006
ENSG00000127415	IDUA	PMID34518541
ENSG00000119922	IFIT2	PMID34518541
ENSG00000142089	IFITM3	PMID34518541
ENSG00000167244	IGF2	PMID37164006, PMID38400758
ENSG00000177971	IMP3	PMID37164006, PMID38400758
ENSG00000163083	INHBB	PMID37164006, PMID38400758
ENSG00000125347	IRF1	PMID37164006, PMID38733992
ENSG00000119669	IRF2BPL	PMID37164006
ENSG00000177508	IRX3	PMID34518541
ENSG00000105655	ISYNA1	PMID37164006, PMID38733992, PMID38400758
ENSG00000150995	ITPR1	PMID38733992, PMID38400758
ENSG00000120071	KANSL1	PMID36356581, PMID37164006, PMID38733992
ENSG00000214401	KANSL1-AS1	PMID29915430, PMID32115800
ENSG00000104783	KCNN4	PMID37164006, PMID30988301, PMID34518541, PMID38400758
ENSG00000134504	KCTD1	PMID37164006
ENSG00000119537	KDSR	PMID38759092
ENSG00000100890	KIAA0391	PMID38733992
ENSG00000128607	KLHDC10	PMID29915430
ENSG00000179023	KLHDC7A	PMID36356581, PMID37164006, PMID34518541, PMID29915430, PMID38400758
ENSG00000183762	KREMEN1	PMID37164006, PMID38400758
ENSG00000001631	KRIT1	PMID38733992
ENSG00000214659	KRT8P26	PMID36356581
ENSG00000198945	L3MBTL3	PMID36356581, PMID37164006, PMID30988301, PMID29915430, PMID32115800, PMID38733992, PMID38400758, PMID36690614
ENSG00000119440	LCN1P1	PMID38733992
ENSG00000100097	LGALS1	PMID38400758
ENSG00000133067	LGR6	PMID38400758
ENSG00000231721	LINC-PINT	PMID38733992, PMID38400758
ENSG00000226067	LINC00623	PMID37164006, PMID38733992, PMID38400758
ENSG00000213373	LINC00671	PMID29915430
ENSG00000240875	LINC00886	PMID36356581, PMID37164006, PMID32115800, PMID38400758
ENSG00000189196	LINC00994	PMID37164006, PMID38733992
ENSG00000232987	LINC01219	PMID36356581, PMID37164006, PMID38400758
ENSG00000233077	LINC01271	PMID37164006
ENSG00000258910	LINC01956	PMID38697998
ENSG00000262772	LINC01977	PMID37164006
ENSG00000267719	LINC02078	PMID30988301
ENSG00000245812	LINC02202	PMID36356581
ENSG00000204650	LINC02210	PMID32115800, PMID38733992, PMID34317694
ENSG00000140506	LMAN1L	PMID37164006, PMID38733992, PMID38400758
ENSG00000136944	LMX1B	PMID37164006
ENSG00000198799	LRIG2	PMID34518541
ENSG00000175489	LRRC25	PMID36356581, PMID37164006, PMID30988301, PMID34518541, PMID38400758
ENSG00000176681	LRRC37A	PMID37164006, PMID34518541, PMID29915430, PMID32115800, PMID34317694
ENSG00000238083	LRRC37A2	PMID36356581, PMID37164006, PMID34518541, PMID29915430, PMID32115800, PMID34317694
ENSG00000214425	LRRC37A4P	PMID36356581, PMID32115800, PMID38733992, PMID38400758, PMID34317694
ENSG00000179796	LRRC3B	PMID29915430
ENSG00000240720	LRRD1	PMID30988301
ENSG00000161036	LRWD1	PMID38733992
ENSG00000130592	LSP1	PMID37164006, PMID38733992, PMID38400758
ENSG00000171357	LURAP1	PMID34518541, PMID38400758
ENSG00000104903	LYL1	PMID37164006, PMID38400758
ENSG00000159871	LYPD5	PMID37164006, PMID38400758
ENSG00000090316	MAEA	PMID32115800
ENSG00000185022	MAFF	PMID37164006, PMID38733992, PMID38400758
ENSG00000081026	MAGI3	PMID38733992
ENSG00000196547	MAN2A2	PMID36356581, PMID37164006, PMID38733992, PMID38400758
ENSG00000140400	MAN2C1	PMID36356581, PMID37164006, PMID29915430, PMID32115800, PMID38733992, PMID38400758
ENSG00000065559	MAP2K4	PMID36356581, PMID37164006
ENSG00000095015	MAP3K1	PMID37164006, PMID38400758
ENSG00000262500	MAPK8IP1P1	PMID36356581, PMID34317694
ENSG00000263503	MAPK8IP1P2	PMID36356581, PMID34317694
ENSG00000186868	MAPT	PMID37164006, PMID38733992
ENSG00000183654	MARCH11	PMID36356581, PMID37164006, PMID38400758, PMID34317694
ENSG00000086015	MAST2	PMID38733992
ENSG00000129933	MAU2	PMID37164006, PMID38733992
ENSG00000198625	MDM4	PMID36356581, PMID38400758
ENSG00000146834	MEPCE	PMID37164006
ENSG00000203791	METTL10	PMID36356581
ENSG00000174912	METTL15P1	PMID36356581
ENSG00000155545	MIER3	PMID37164006, PMID38733992, PMID38400758
ENSG00000171889	MIR31HG	PMID29915430
ENSG00000196588	MKL1	PMID37164006, PMID38733992, PMID38400758
ENSG00000269956	MKNK1-AS1	PMID36356581
ENSG00000110917	MLEC	PMID36356581
ENSG00000078403	MLLT10	PMID38733992, PMID38400758
ENSG00000108788	MLX	PMID37164006
ENSG00000178802	MPI	PMID36356581
ENSG00000226416	MRPL23-AS1	PMID36356581, PMID32115800
ENSG00000130312	MRPL34	PMID37164006, PMID38733992, PMID38400758
ENSG00000163319	MRPS18C	PMID30988301, PMID38733992
ENSG00000112996	MRPS30	PMID37164006, PMID34518541, PMID38733992, PMID38400758, PMID36690614
ENSG00000125459	MSTO1	PMID37164006, PMID38733992
ENSG00000227788	MTCO3P43	PMID36356581
ENSG00000173171	MTX1	PMID37164006, PMID38733992, PMID38400758
ENSG00000185499	MUC1	PMID37164006, PMID38733992, PMID38400758
ENSG00000172732	MUS81	PMID37164006, PMID38733992, PMID38400758
ENSG00000132781	MUTYH	PMID34518541, PMID38733992
ENSG00000136997	MYC	PMID36356581
ENSG00000160808	MYL3	PMID38733992
ENSG00000099331	MYO9B	PMID37164006, PMID38400758
ENSG00000160877	NACC1	PMID38733992, PMID38400758
ENSG00000108784	NAGLU	PMID36356581, PMID37164006, PMID38733992, PMID38400758
ENSG00000132780	NASP	PMID37164006, PMID38733992
ENSG00000273136	NBPF26	PMID37164006, PMID38400758
ENSG00000270231	NBPF8	PMID36356581, PMID38400758
ENSG00000158517	NCF1	PMID36356581
ENSG00000186010	NDUFA13	PMID37164006
ENSG00000185633	NDUFA4L2	PMID37164006
ENSG00000140398	NEIL1	PMID38733992, PMID38400758
ENSG00000163491	NEK10	PMID37164006, PMID38733992, PMID38400758
ENSG00000185049	NELFA	PMID38733992
ENSG00000114021	NIT2	PMID38733992
ENSG00000112992	NNT	PMID37164006
ENSG00000273899	NOL12	PMID30988301, PMID34518541
ENSG00000221890	NPTXR	PMID36356581
ENSG00000160113	NR2F6	PMID38400758
ENSG00000073969	NSF	PMID37164006, PMID38733992
ENSG00000107672	NSMCE4A	PMID37164006, PMID38733992, PMID38400758
ENSG00000037474	NSUN2	PMID36356581
ENSG00000117481	NSUN4	PMID36356581, PMID37164006, PMID34518541, PMID38733992, PMID38400758, PMID38759092
ENSG00000074527	NTN4	PMID37164006, PMID38400758
ENSG00000186364	NUDT17	PMID30988301, PMID34518541, PMID29915430, PMID32115800
ENSG00000111581	NUP107	PMID36356581, PMID32115800
ENSG00000143552	NUP210L	PMID38697998
ENSG00000166924	NYAP1	PMID37164006, PMID38733992
ENSG00000099330	OCEL1	PMID38400758
ENSG00000087263	OGFOD1	PMID30988301
ENSG00000125510	OPRL1	PMID37164006
ENSG00000243896	OR2A7	PMID34518541
ENSG00000149716	ORAOV1	PMID37164006, PMID38400758
ENSG00000187950	OVCH1	PMID37164006
ENSG00000172818	OVOL1	PMID37164006, PMID38400758
ENSG00000072682	P4HA2	PMID37164006, PMID38733992, PMID38759092
ENSG00000276747	PADI6	PMID34518541
ENSG00000274897	PANO1	PMID37164006
ENSG00000116288	PARK7	PMID38733992
ENSG00000198807	PAX9	PMID37164006, PMID38400758
ENSG00000078674	PCM1	PMID38733992
ENSG00000177225	PDDC1	PMID37164006, PMID38733992
ENSG00000131435	PDLIM4	PMID37164006, PMID38733992
ENSG00000179889	PDXDC1	PMID34518541
ENSG00000242265	PEG10	PMID37164006, PMID38400758
ENSG00000142655	PEX14	PMID36356581, PMID37164006, PMID30988301, PMID38733992, PMID38400758
ENSG00000270392	PFN1P2	PMID36356581
ENSG00000137338	PGBD1	PMID38733992
ENSG00000130517	PGPEP1	PMID30988301
ENSG00000025293	PHF20	PMID37164006
ENSG00000116793	PHTF1	PMID37164006
ENSG00000100151	PICK1	PMID37164006
ENSG00000177595	PIDD1	PMID36356581, PMID37164006, PMID30988301, PMID34518541, PMID38733992, PMID38400758
ENSG00000133056	PIK3C2B	PMID38400758
ENSG00000117461	PIK3R3	PMID37164006, PMID38733992
ENSG00000085514	PILRA	PMID37164006, PMID38733992
ENSG00000121716	PILRB	PMID37164006, PMID38733992
ENSG00000150867	PIP4K2A	PMID38733992
ENSG00000118762	PKD2	PMID37164006, PMID38733992
ENSG00000130943	PKDREJ	PMID34518541
ENSG00000143627	PKLR	PMID37164006, PMID38400758
ENSG00000105499	PLA2G4C	PMID34518541
ENSG00000184381	PLA2G6	PMID36356581, PMID37164006, PMID38733992, PMID38400758
ENSG00000175985	PLEKHD1	PMID29915430
ENSG00000068137	PLEKHH3	PMID38733992, PMID38400758
ENSG00000225190	PLEKHM1	PMID36356581, PMID37164006, PMID34518541, PMID38733992, PMID34317694
ENSG00000136040	PLXNC1	PMID34518541
ENSG00000140464	PML	PMID38759092
ENSG00000078319	PMS2P1	PMID38733992
ENSG00000177666	PNPLA2	PMID37164006, PMID38733992
ENSG00000005075	POLR2J	PMID37164006, PMID38733992
ENSG00000115138	POMC	PMID34518541, PMID38400758
ENSG00000240344	PPIL3	PMID30988301
ENSG00000163644	PPM1K	PMID37164006
ENSG00000213639	PPP1CB	PMID38759092
ENSG00000137713	PPP2R1B	PMID37164006, PMID38733992
ENSG00000100796	PPP4R3A	PMID38733992
ENSG00000198901	PRC1	PMID37164006, PMID30988301, PMID38733992, PMID38400758
ENSG00000258725	PRC1-AS1	PMID36356581, PMID38733992, PMID38400758
ENSG00000198056	PRIM1	PMID37164006
ENSG00000128563	PRKRIP1	PMID38400758
ENSG00000283787	PRR33	PMID37164006, PMID38400758, PMID36690614
ENSG00000226074	PRSS44	PMID38733992
ENSG00000188086	PRSS45	PMID36356581, PMID37164006, PMID38733992
ENSG00000261603	PRSS46	PMID36356581, PMID37164006, PMID29915430, PMID38733992
ENSG00000243137	PSG4	PMID36690614
ENSG00000163636	PSMD6	PMID36356581, PMID37164006, PMID38733992
ENSG00000239653	PSMD6-AS2	PMID36356581
ENSG00000160801	PTH1R	PMID37164006
ENSG00000087494	PTHLH	PMID37164006, PMID38400758
ENSG00000184007	PTP4A2	PMID38400758
ENSG00000134242	PTPN22	PMID30988301
ENSG00000169410	PTPN9	PMID38733992, PMID38400758
ENSG00000243323	PTPRVP	PMID36356581
ENSG00000177469	PTRF	PMID38400758
ENSG00000011478	QPCTL	PMID38733992
ENSG00000179912	R3HDM2	PMID37164006
ENSG00000179262	RAD23A	PMID37164006
ENSG00000113522	RAD50	PMID38733992
ENSG00000182185	RAD51B	PMID38733992, PMID38400758
ENSG00000085999	RAD54L	PMID38400758
ENSG00000144118	RALB	PMID37164006, PMID38733992, PMID38400758
ENSG00000010017	RANBP9	PMID37164006, PMID38400758
ENSG00000155903	RASA2	PMID37164006
ENSG00000166965	RCCD1	PMID36356581, PMID37164006, PMID30988301, PMID29915430, PMID38733992, PMID38400758, PMID34317694, PMID36690614
ENSG00000148300	REXO4	PMID34518541
ENSG00000171700	RGS19	PMID36356581, PMID37164006
ENSG00000100263	RHBDD3	PMID30988301
ENSG00000173156	RHOD	PMID36356581
ENSG00000177963	RIC8A	PMID29915430
ENSG00000143622	RIT1	PMID36356581
ENSG00000155906	RMND1	PMID29915430, PMID38733992
ENSG00000265491	RNF115	PMID30988301
ENSG00000164068	RNF123	PMID36356581
ENSG00000034677	RNF19A	PMID38733992
ENSG00000254990	RP11-108O10.2	PMID37164006, PMID38733992
ENSG00000276308	RP11-116D17.4	PMID37164006, PMID38400758
ENSG00000253816	RP11-1415C14.3	PMID36356581
ENSG00000267058	RP11-15A1.3	PMID36356581, PMID37164006, PMID38400758
ENSG00000266921	RP11-15A1.7	PMID29915430, PMID32115800
ENSG00000177406	RP11-218M22.1	PMID29915430
ENSG00000281386	RP11-237N19.3	PMID37164006, PMID38400758
ENSG00000271843	RP11-245J9.5	PMID36356581, PMID37164006
ENSG00000233967	RP11-250B2.3	PMID37164006
ENSG00000260645	RP11-250B2.5	PMID37164006
ENSG00000272129	RP11-250B2.6	PMID32115800
ENSG00000279059	RP11-257O5.2	PMID36356581
ENSG00000261575	RP11-259G18.1	PMID36356581
ENSG00000262539	RP11-259G18.3	PMID36356581, PMID34317694
ENSG00000265964	RP11-293E1.1	PMID34317694
ENSG00000260963	RP11-297L17.2	PMID37164006, PMID38400758
ENSG00000234337	RP11-297L17.6	PMID36356581
ENSG00000284237	RP11-328D5.4	PMID37164006, PMID38733992
ENSG00000254135	RP11-32D16.1	PMID29915430
ENSG00000231429	RP11-343N15.2	PMID36356581
ENSG00000228826	RP11-344P13.4	PMID37164006, PMID38400758
ENSG00000272583	RP11-344P13.6	PMID37164006, PMID38400758
ENSG00000275805	RP11-349H17.2	PMID36356581
ENSG00000254038	RP11-419C23.1	PMID37164006, PMID38400758
ENSG00000226571	RP11-445F6.2	PMID38733992
ENSG00000277639	RP11-467J12.4	PMID29915430
ENSG00000253182	RP11-486M23.2	PMID37164006, PMID30988301, PMID38400758
ENSG00000276742	RP11-500G22.4	PMID36356581
ENSG00000251141	RP11-53O19.1	PMID36356581, PMID29915430, PMID38733992, PMID38400758
ENSG00000272335	RP11-53O19.3	PMID37164006, PMID38400758
ENSG00000261070	RP11-554A11.8	PMID37164006, PMID32115800
ENSG00000280022	RP11-707O23.1	PMID36356581
ENSG00000227678	RP11-73O6.3	PMID29915430, PMID32115800
ENSG00000266918	RP11-798G7.8	PMID36356581, PMID34317694
ENSG00000260274	RP11-817O13.8	PMID37164006, PMID38400758
ENSG00000269967	RP11-84A19.4	PMID38400758
ENSG00000254510	RP11-867G23.10	PMID29915430
ENSG00000247934	RP11-967K21.1	PMID36356581
ENSG00000250431	RP13-577H12.2	PMID38733992, PMID38400758
ENSG00000225779	RP4-603I14.3	PMID36356581
ENSG00000223508	RPL23AP53	PMID38733992
ENSG00000177600	RPLP2	PMID37164006, PMID29915430, PMID38733992
ENSG00000231500	RPS18	PMID38400758
ENSG00000186468	RPS23	PMID36356581, PMID37164006, PMID30988301, PMID34518541, PMID38400758, PMID38759092
ENSG00000204652	RPS26P8	PMID36356581, PMID34317694
ENSG00000108443	RPS6KB1	PMID37164006
ENSG00000219361	RPSAP72	PMID36356581
ENSG00000081019	RSBN1	PMID36356581
ENSG00000146374	RSPO3	PMID37164006
ENSG00000160753	RUSC1	PMID37164006, PMID38400758
ENSG00000141858	SAMD1	PMID37164006
ENSG00000133872	SARAF	PMID38759092
ENSG00000175467	SART1	PMID36356581
ENSG00000140497	SCAMP2	PMID38733992, PMID38400758
ENSG00000116521	SCAMP3	PMID37164006, PMID38733992, PMID38400758
ENSG00000171222	SCAND1	PMID37164006
ENSG00000073578	SDHA	PMID30988301, PMID38759092
ENSG00000265808	SEC22B	PMID37164006, PMID38400758
ENSG00000196189	SEMA4A	PMID36356581, PMID38400758
ENSG00000255464	SEPT14P8	PMID36356581
ENSG00000111897	SERINC1	PMID38400758
ENSG00000155542	SETD9	PMID37164006, PMID30988301, PMID34518541, PMID38733992, PMID38400758, PMID36690614
ENSG00000127990	SGCE	PMID36356581, PMID37164006, PMID38733992, PMID38400758
ENSG00000100359	SGSM3	PMID37164006, PMID38733992, PMID38400758, PMID38759092
ENSG00000169375	SIN3A	PMID38733992, PMID38400758
ENSG00000089163	SIRT4	PMID38733992
ENSG00000124523	SIRT5	PMID30988301, PMID38400758
ENSG00000184990	SIVA1	PMID37164006, PMID30988301
ENSG00000180592	SKIDA1	PMID37164006, PMID38400758
ENSG00000120519	SLC10A7	PMID34518541
ENSG00000070915	SLC12A3	PMID34518541
ENSG00000197208	SLC22A4	PMID37164006, PMID38733992
ENSG00000197375	SLC22A5	PMID37164006, PMID38733992
ENSG00000112473	SLC39A7	PMID38400758
ENSG00000033867	SLC4A7	PMID37164006, PMID34518541, PMID38733992, PMID38400758, PMID36690614
ENSG00000169241	SLC50A1	PMID37164006, PMID38733992
ENSG00000111181	SLC6A12	PMID34518541
ENSG00000166949	SMAD3	PMID38733992, PMID38400758
ENSG00000136824	SMC2	PMID36356581, PMID37164006, PMID38733992
ENSG00000105771	SMG9	PMID30988301
ENSG00000182004	SNRPE	PMID37164006
ENSG00000169371	SNUPN	PMID37164006, PMID34518541, PMID38400758
ENSG00000172803	SNX32	PMID36356581, PMID37164006, PMID34518541, PMID29915430, PMID38733992, PMID38400758
ENSG00000163071	SPATA18	PMID29915430
ENSG00000184616	SPDYE12P	PMID36356581
ENSG00000214300	SPDYE3	PMID37164006
ENSG00000185294	SPPL2C	PMID34317694
ENSG00000198911	SREBF2	PMID37164006
ENSG00000171943	SRGAP2C	PMID36356581, PMID37164006, PMID38733992, PMID38400758
ENSG00000248508	SRP14-AS1	PMID36356581
ENSG00000100883	SRP54	PMID38733992
ENSG00000130511	SSBP4	PMID36356581, PMID37164006, PMID30988301, PMID38733992, PMID38400758
ENSG00000163479	SSR2	PMID38759092
ENSG00000277072	STAG3L2	PMID38759092
ENSG00000242294	STAG3L5P	PMID38733992
ENSG00000159167	STC1	PMID37164006, PMID34518541
ENSG00000001460	STPG1	PMID34518541
ENSG00000166763	STRCP1	PMID36356581
ENSG00000166263	STXBP4	PMID36356581, PMID37164006, PMID34518541, PMID29915430, PMID32115800, PMID38733992, PMID38400758
ENSG00000105705	SUGP1	PMID37164006, PMID38733992
ENSG00000264538	SUZ12P1	PMID38733992
ENSG00000161860	SYCE2	PMID37164006
ENSG00000131018	SYNE1	PMID30988301, PMID38733992
ENSG00000132718	SYT11	PMID37164006, PMID38733992
ENSG00000266733	TBC1D29	PMID37164006
ENSG00000205356	TECPR1	PMID38733992
ENSG00000172171	TEFM	PMID37164006, PMID30988301
ENSG00000164362	TERT	PMID37164006, PMID38400758
ENSG00000070759	TESK2	PMID38733992
ENSG00000168769	TET2	PMID38697998
ENSG00000163513	TGFBR2	PMID30988301, PMID38400758
ENSG00000168152	THAP9	PMID36356581, PMID38400758
ENSG00000169231	THBS3	PMID36356581, PMID37164006, PMID38733992, PMID38400758
ENSG00000163634	THOC7	PMID38733992
ENSG00000174125	TLR1	PMID37164006, PMID30988301, PMID38733992
ENSG00000174123	TLR10	PMID37164006, PMID38733992
ENSG00000174130	TLR6	PMID37164006, PMID38733992
ENSG00000213996	TM6SF2	PMID37164006, PMID30988301
ENSG00000181264	TMEM136	PMID38400758
ENSG00000198792	TMEM184B	PMID36356581, PMID30988301, PMID38733992, PMID38400758
ENSG00000106771	TMEM245	PMID36690614
ENSG00000181585	TMIE	PMID37164006
ENSG00000130595	TNNT3	PMID37164006, PMID30988301, PMID38733992, PMID38400758
ENSG00000118245	TNP1	PMID36356581, PMID37164006, PMID38400758
ENSG00000079308	TNS1	PMID30988301
ENSG00000141198	TOM1L1	PMID37164006, PMID38733992, PMID38400758
ENSG00000175662	TOM1L2	PMID34518541
ENSG00000154174	TOMM70	PMID37164006
ENSG00000103460	TOX3	PMID37164006, PMID38400758
ENSG00000204713	TRIM27	PMID37164006, PMID38733992
ENSG00000146833	TRIM4	PMID38733992
ENSG00000163462	TRIM46	PMID37164006, PMID38400758
ENSG00000100106	TRIOBP	PMID34518541
ENSG00000104907	TRMT1	PMID38733992, PMID38400758
ENSG00000070985	TRPM5	PMID36356581
ENSG00000166925	TSC22D4	PMID37164006, PMID38733992
ENSG00000100154	TTC28	PMID37164006, PMID38400758
ENSG00000131462	TUBG1	PMID38400758
ENSG00000037042	TUBG2	PMID37164006, PMID38733992, PMID38400758, PMID34317694
ENSG00000164440	TXLNB	PMID37164006, PMID38733992
ENSG00000213886	UBD	PMID29915430
ENSG00000164332	UBLCP1	PMID29915430
ENSG00000140474	ULK3	PMID37164006, PMID32115800, PMID38733992, PMID38400758
ENSG00000140553	UNC45A	PMID34518541, PMID38733992
ENSG00000053501	USE1	PMID38400758
ENSG00000130307	USHBP1	PMID38733992, PMID38400758
ENSG00000048028	USP28	PMID38733992
ENSG00000206538	VGLL3	PMID36356581, PMID37164006, PMID38400758
ENSG00000134086	VHL	PMID34518541
ENSG00000184056	VPS33B	PMID38733992, PMID38400758
ENSG00000163811	WDR43	PMID38400758
ENSG00000108379	WNT3	PMID37164006
ENSG00000100219	XBP1	PMID37164006, PMID38400758
ENSG00000229274	XXbac-BPG13B8.10	PMID37164006
ENSG00000182362	YBEY	PMID36356581, PMID38759092
ENSG00000250067	YJEFN3	PMID37164006
ENSG00000136758	YME1L1	PMID37164006
ENSG00000163374	YY1AP1	PMID37164006, PMID38733992
ENSG00000257315	ZBED6	PMID37164006
ENSG00000181472	ZBTB2	PMID37164006
ENSG00000177311	ZBTB38	PMID37164006, PMID30988301, PMID38733992, PMID38400758
ENSG00000213588	ZBTB9	PMID34518541
ENSG00000058673	ZC3H11A	PMID37164006, PMID38400758
ENSG00000078487	ZCWPW1	PMID37164006, PMID38733992
ENSG00000169946	ZFPM2	PMID38400758
ENSG00000189298	ZKSCAN3	PMID37164006
ENSG00000187626	ZKSCAN4	PMID37164006
ENSG00000108175	ZMIZ1	PMID38400758
ENSG00000066185	ZMYND12	PMID34518541
ENSG00000204920	ZNF155	PMID32115800
ENSG00000154957	ZNF18	PMID38733992
ENSG00000157429	ZNF19	PMID37164006, PMID38733992
ENSG00000167377	ZNF23	PMID37164006, PMID38733992
ENSG00000167637	ZNF283	PMID37164006, PMID38733992, PMID38400758
ENSG00000197935	ZNF311	PMID37164006, PMID38733992
ENSG00000171467	ZNF318	PMID34518541
ENSG00000176222	ZNF404	PMID36356581, PMID37164006, PMID34518541, PMID29915430, PMID32115800, PMID38733992, PMID38400758
ENSG00000124459	ZNF45	PMID38733992, PMID38400758
ENSG00000176472	ZNF575	PMID34518541
ENSG00000183779	ZNF703	PMID37164006, PMID30988301, PMID38400758, PMID36690614
ENSG00000266916	ZNF793-AS1	PMID36356581
ENSG00000273767	ZNRD1-AS1_2	PMID38733992, PMID38400758
ENSG00000158691	ZSCAN12	PMID37164006, PMID38733992
ENSG00000187987	ZSCAN23	PMID38733992
ENSG00000137185	ZSCAN9	PMID38733992
ENSG00000162415	ZSWIM5	PMID29915430
